# Clinically relevant combined effect of polygenic background, rare pathogenic germline variants, and family history on colorectal cancer incidence

**DOI:** 10.1101/2022.01.20.22269585

**Authors:** Emadeldin Hassanin, Isabel Spier, Dheeraj R. Bobbili, Rana Aldisi, Hannah Klinkhammer, Friederike David, Nuria Dueñas, Robert Hüneburg, Claudia Perne, Joan Brunet, Gabriel Capella, Markus M. Nöthen, Andreas J. Forstner, Andreas Mayr, Peter Krawitz, Patrick May, Stefan Aretz, Carlo Maj

## Abstract

**Background and aims:** Summarised in polygenic risk scores (PRS), the effect of common, low penetrant genetic variants associated with colorectal cancer (CRC), can be used for risk stratification.

**Methods:** To assess the combined impact of the PRS and other main factors on CRC risk, 163,516 individuals from the UK Biobank were stratified as follows: 1. carriers status for germline pathogenic variants (PV) in CRC susceptibility genes (*APC, MLH1, MSH2, MSH6, PMS2)*, 2. low (<20%), intermediate (20-80%), or high PRS (>80%), and 3. family history (FH) of CRC. Multivariable logistic regression and Cox proportional hazards models were applied to compare odds ratios (OR) and to compute the lifetime incidence, respectively.

**Results:** Depending on the PRS, the CRC lifetime incidence for non-carriers ranges between 6% and 22%, compared to 40% and 74% for carriers. A suspicious FH is associated with a further increase of the cumulative incidence reaching 26% for non-carriers and 98% for carriers. In non-carriers without FH, but high PRS, the CRC risk is doubled, whereas a low PRS even in the context of a FH results in a decreased risk. The full model including PRS, carrier status, and FH improved the area under the curve (AUC) in risk prediction (0.704).

**Conclusion:** The findings demonstrate that CRC risks are strongly influenced by the PRS for both a sporadic and monogenic background. FH, PV, and common variants complementary contribute to CRC risk. The implementation of PRS in routine care will likely improve personalized risk stratification, which will in turn guide tailored preventive surveillance strategies in high, intermediate, and low risk groups.

## Supplementary table S1 for "Clinically relevant combined effect of polygenic background, rare pathogenic germline variants, and family history on colorectal cancer incidence"

### Sheet: Sheet1
Chr	Start	End	Ref	Alt	Func.refGene	Gene.refGene	GeneDetail.refGene	ExonicFunc.refGene	AAChange.refGene	1000G_ALL	1000G_AFR	1000G_AMR	1000G_EAS	1000G_EUR	1000G_SAS	ExAC_Freq	ExAC_AFR	ExAC_AMR	ExAC_EAS	ExAC_FIN	ExAC_NFE	ExAC_OTH	ExAC_SAS	ESP6500si_ALL	ESP6500si_AA	ESP6500si_EA	CG46	NCI60	dbSNP	COSMIC_ID	COSMIC_DIS	ClinVar_SIG	ClinVar_DIS	ClinVar_ID	ClinVar_DB	ClinVar_DBID	GWAS_DIS	GWAS_OR	GWAS_BETA	GWAS_PUBMED	GWAS_SNP	GWAS_P	SIFT_score	SIFT_converted_rankscore	SIFT_pred	Polyphen2_HDIV_score	Polyphen2_HDIV_rankscore	Polyphen2_HDIV_pred	Polyphen2_HVAR_score	Polyphen2_HVAR_rankscore	Polyphen2_HVAR_pred	LRT_score	LRT_converted_rankscore	LRT_pred	MutationTaster_score	MutationTaster_converted_rankscore	MutationTaster_pred	MutationAssessor_score	MutationAssessor_score_rankscore	MutationAssessor_pred	FATHMM_score	FATHMM_converted_rankscore	FATHMM_pred	PROVEAN_score	PROVEAN_converted_rankscore	PROVEAN_pred	VEST3_score	VEST3_rankscore	MetaSVM_score	MetaSVM_rankscore	MetaSVM_pred	MetaLR_score	MetaLR_rankscore	MetaLR_pred	M-CAP_score	M-CAP_rankscore	M-CAP_pred	CADD_raw	CADD_raw_rankscore	CADD_phred	DANN_score	DANN_rankscore	fathmm-MKL_coding_score	fathmm-MKL_coding_rankscore	fathmm-MKL_coding_pred	Eigen_coding_or_noncoding	Eigen-raw	Eigen-PC-raw	GenoCanyon_score	GenoCanyon_score_rankscore	integrated_fitCons_score	integrated_fitCons_score_rankscore	integrated_confidence_value	GERP++_RS	GERP++_RS_rankscore	phyloP100way_vertebrate	phyloP100way_vertebrate_rankscore	phyloP20way_mammalian	phyloP20way_mammalian_rankscore	phastCons100way_vertebrate	phastCons100way_vertebrate_rankscore	phastCons20way_mammalian	phastCons20way_mammalian_rankscore	SiPhy_29way_logOdds	SiPhy_29way_logOdds_rankscore	Interpro_domain	GTEx_V6_gene	GTEx_V6_tissue	gnomAD_exome_ALL	gnomAD_exome_AFR	gnomAD_exome_AMR	gnomAD_exome_ASJ	gnomAD_exome_EAS	gnomAD_exome_FIN	gnomAD_exome_NFE	gnomAD_exome_OTH	gnomAD_exome_SAS	gnomAD_genome_ALL	gnomAD_genome_AFR	gnomAD_genome_AMR	gnomAD_genome_ASJ	gnomAD_genome_EAS	gnomAD_genome_FIN	gnomAD_genome_NFE	gnomAD_genome_OTH	Otherinfo...127	Otherinfo...128	Otherinfo...129	Otherinfo...130	Otherinfo...131	Otherinfo...132	Otherinfo...133	Otherinfo...134	Otherinfo...135	Otherinfo...136	Otherinfo...137	Otherinfo...138	Otherinfo...139	ID	QUAL	FILTER	AF_ESP	AF_EXAC	AF_TGP	ALLELEID	CLNDISDB	CLNDISDBINCL	CLNDN	CLNDNINCL	CLNHGVS	CLNREVSTAT	CLNSIG	CLNSIGCONF	CLNSIGINCL	CLNVC	CLNVCSO	CLNVI	DBVARID	GENEINFO	MC	ORIGIN	RS	SSR	variant_id	gene	controls	cases	Number of heterozygous carriers
1	45330533	45330533	G	A	exonic	MUTYH		stopgain	MUTYH:NM_001350650:exon14:c.C1072T:p.Q358X,MUTYH:NM_001350651:exon14:c.C1072T:p.Q358X,MUTYH:NM_001048171:exon15:c.C1459T:p.Q487X,MUTYH:NM_001048172:exon15:c.C1420T:p.Q474X,MUTYH:NM_001048173:exon15:c.C1417T:p.Q473X,MUTYH:NM_001048174:exon15:c.C1417T:p.Q473X,MUTYH:NM_001128425:exon15:c.C1501T:p.Q501X,MUTYH:NM_001293190:exon15:c.C1462T:p.Q488X,MUTYH:NM_001293191:exon15:c.C1450T:p.Q484X,MUTYH:NM_001293192:exon15:c.C1141T:p.Q381X,MUTYH:NM_001293196:exon15:c.C1141T:p.Q381X,MUTYH:NM_012222:exon15:c.C1492T:p.Q498X,MUTYH:NM_001293195:exon16:c.C1417T:p.Q473X	.	.	.	.	.	.	.	.	.	.	.	.	.	.	.	.	.	.	.	.	.	.	.	.	.	.	.	.	.	.	.	.	.	.	.	.	.	.	.	.	.	.	0.049	0.232	N	1	0.810	D	.	.	.	.	.	.	.	.	.	.	.	.	.	.	.	.	.	.	.	.	12.361	0.983	39	0.990	0.506	0.242	0.221	N	c	0.536	0.300	1.000	0.747	0.707	0.730	0	4.35	0.513	2.914	0.482	1.048	0.713	0.106	0.227	0.989	0.536	11.103	0.472	MutY\x2c C-terminal|NUDIX hydrolase domain|NUDIX hydrolase domain-like;NUDIX hydrolase domain-like	.	.	.	.	.	.	.	.	.	.	.	.	.	.	.	.	.	.	.	0	.	.	1	45330533	1:45330533:G:A	G	A	.	.	PR;RawScore=8.1107;PHRED=41;gene=MUTYH	GT	0/0	620207	0	.	.	.	.	611523	MONDO:MONDO:0012041,MedGen:C3272841,OMIM:608456,Orphanet:ORPHA247798|MONDO:MONDO:0015356,MedGen:C0027672,Orphanet:ORPHA140162,SNOMED_CT:699346009|MedGen:CN517202	.	MYH-associated_polyposis|Hereditary_cancer-predisposing_syndrome|not_provided	.	NC_000001.11:g.45330533G>A	criteria_provided,_conflicting_interpretations	Conflicting_interpretations_of_pathogenicity	Likely_pathogenic(3),Uncertain_significance(1)	.	single_nucleotide_variant	SO:0001483	.	.	MUTYH:4595	SO:0001587|nonsense,SO:0001619|non-coding_transcript_variant	1	932830392	.	1:45330533:G:A	MUTYH	1	0	1
1	45330557	45330557	C	A	exonic	MUTYH		nonsynonymous SNV	MUTYH:NM_001350650:exon14:c.G1048T:p.V350F,MUTYH:NM_001350651:exon14:c.G1048T:p.V350F,MUTYH:NM_001048171:exon15:c.G1435T:p.V479F,MUTYH:NM_001048172:exon15:c.G1396T:p.V466F,MUTYH:NM_001048173:exon15:c.G1393T:p.V465F,MUTYH:NM_001048174:exon15:c.G1393T:p.V465F,MUTYH:NM_001128425:exon15:c.G1477T:p.V493F,MUTYH:NM_001293190:exon15:c.G1438T:p.V480F,MUTYH:NM_001293191:exon15:c.G1426T:p.V476F,MUTYH:NM_001293192:exon15:c.G1117T:p.V373F,MUTYH:NM_001293196:exon15:c.G1117T:p.V373F,MUTYH:NM_012222:exon15:c.G1468T:p.V490F,MUTYH:NM_001293195:exon16:c.G1393T:p.V465F	.	.	.	.	.	.	2.363e-05	0	0	0	0	4.256e-05	0	0	.	.	.	.	.	rs587782228	.	.	other|Likely pathogenic\x2cUncertain significance|Uncertain significance|Uncertain significance	MYH-associated_polyposis|Hereditary_cancer-predisposing_syndrome\x2cHereditary_cancer-predisposing_syndrome|MYH-associated_polyposis|not_specified	RCV000204688.3|RCV000215469.1\x2cRCV000130919.4|RCV000197197.2|RCV000212720.1	MedGen:OMIM:Orphanet|MedGen:SNOMED_CT\x2cMedGen:SNOMED_CT|MedGen:OMIM:Orphanet|MedGen	C1837991:608456:ORPHA247798|C0027672:699346009\x2cC0027672:699346009|C1837991:608456:ORPHA247798|CN169374	.	.	.	.	.	.	0.001	0.784	D	0.996	0.670	D	0.946	0.666	D	0.042	0.239	N	0.996	0.810	D	2.485	0.726	M	-3.26	0.936	D	-3.46	0.677	D	0.657	0.957	0.955	0.965	D	0.887	0.963	D	.	.	.	6.523	0.898	31	0.996	0.764	0.936	0.583	D	c	0.484	0.477	1.000	0.747	0.707	0.730	0	5.5	0.813	3.531	0.531	0.935	0.490	1.000	0.715	0.968	0.456	15.257	0.732	MutY\x2c C-terminal|NUDIX hydrolase domain|NUDIX hydrolase domain-like	.	.	0	0	0	0	0	0	0	0	0	9.684e-05	0	0	0	0	0	0.0002	0	0	.	.	1	45330557	1:45330557:C:A	C	A	.	.	PR;AF=2.7918e-05;RawScore=4.4911;PHRED=32;gene=MUTYH	GT	0/0	219953	0	.	.	0.00002	.	221097	MONDO:MONDO:0012041,MedGen:C3272841,OMIM:608456,Orphanet:ORPHA247798|MONDO:MONDO:0015356,MedGen:C0027672,Orphanet:ORPHA140162,SNOMED_CT:699346009|MedGen:CN517202	.	MYH-associated_polyposis|Hereditary_cancer-predisposing_syndrome|not_provided	.	NC_000001.11:g.45330557C>A	criteria_provided,_multiple_submitters,_no_conflicts	Pathogenic/Likely_pathogenic	.	.	single_nucleotide_variant	SO:0001483	.	.	MUTYH:4595	SO:0001583|missense_variant,SO:0001619|non-coding_transcript_variant	1	587782228	.	1:45330557:C:A	MUTYH	16	0	16
1	45331176	45331182	TAGTGCC	-	exonic	MUTYH		frameshift deletion	MUTYH:NM_001350650:exon13:c.1047delG:p.V350Ffs*77,MUTYH:NM_001350651:exon13:c.1047delG:p.V350Ffs*77,MUTYH:NM_001048171:exon14:c.1434delG:p.V479Ffs*77,MUTYH:NM_001048172:exon14:c.1395delG:p.V466Ffs*77,MUTYH:NM_001048173:exon14:c.1392delG:p.V465Ffs*77,MUTYH:NM_001048174:exon14:c.1392delG:p.V465Ffs*77,MUTYH:NM_001128425:exon14:c.1476delG:p.V493Ffs*77,MUTYH:NM_001293190:exon14:c.1437delG:p.V480Ffs*77,MUTYH:NM_001293191:exon14:c.1425delG:p.V476Ffs*77,MUTYH:NM_001293192:exon14:c.1116delG:p.V373Ffs*77,MUTYH:NM_001293196:exon14:c.1116delG:p.V373Ffs*77,MUTYH:NM_012222:exon14:c.1467delG:p.V490Ffs*77,MUTYH:NM_001293195:exon15:c.1392delG:p.V465Ffs*77	.	.	.	.	.	.	.	.	.	.	.	.	.	.	.	.	.	.	.	rs864621967	.	.	Likely pathogenic|Likely pathogenic	not_provided|Hereditary_cancer-predisposing_syndrome	RCV000160747.3|RCV000215481.1	MedGen|MedGen:SNOMED_CT	CN221809|C0027672:699346009	.	.	.	.	.	.	.	.	.	.	.	.	.	.	.	.	.	.	.	.	.	.	.	.	.	.	.	.	.	.	.	.	.	.	.	.	.	.	.	.	.	.	.	.	.	.	.	.	.	.	.	.	.	.	.	.	.	.	.	.	.	.	.	.	.	.	.	.	.	.	.	.	.	.	.	.	.	.	.	.	.	.	.	.	.	.	.	.	.	0	.	.	1	45331175	1:45331175:D:7	GTAGTGCC	G	.	.	PR;gene=MUTYH	GT	0/0	182684	0	.	.	.	.	181158	MONDO:MONDO:0015356,MedGen:C0027672,Orphanet:ORPHA140162,SNOMED_CT:699346009|MedGen:CN517202	.	Hereditary_cancer-predisposing_syndrome|not_provided	.	NC_000001.11:g.45331177_45331183del	criteria_provided,_multiple_submitters,_no_conflicts	Likely_pathogenic	.	.	Deletion	SO:0000159	.	.	MUTYH:4595	SO:0001575|splice_donor_variant	1	864621967	.	1:45331175:D:7	MUTYH	4	0	4
1	45331197	45331197	G	-	exonic	MUTYH		frameshift deletion	MUTYH:NM_001350650:exon13:c.1032delC:p.T345Pfs*2,MUTYH:NM_001350651:exon13:c.1032delC:p.T345Pfs*2,MUTYH:NM_001048171:exon14:c.1419delC:p.T474Pfs*2,MUTYH:NM_001048172:exon14:c.1380delC:p.T461Pfs*2,MUTYH:NM_001048173:exon14:c.1377delC:p.T460Pfs*2,MUTYH:NM_001048174:exon14:c.1377delC:p.T460Pfs*2,MUTYH:NM_001128425:exon14:c.1461delC:p.T488Pfs*2,MUTYH:NM_001293190:exon14:c.1422delC:p.T475Pfs*2,MUTYH:NM_001293191:exon14:c.1410delC:p.T471Pfs*2,MUTYH:NM_001293192:exon14:c.1101delC:p.T368Pfs*2,MUTYH:NM_001293196:exon14:c.1101delC:p.T368Pfs*2,MUTYH:NM_012222:exon14:c.1452delC:p.T485Pfs*2,MUTYH:NM_001293195:exon15:c.1377delC:p.T460Pfs*2	.	.	.	.	.	.	.	.	.	.	.	.	.	.	.	.	.	.	.	.	.	.	Pathogenic	MYH-associated_polyposis	RCV000005616.2	MedGen:OMIM:Orphanet	C1837991:608456:ORPHA247798	.	.	.	.	.	.	.	.	.	.	.	.	.	.	.	.	.	.	.	.	.	.	.	.	.	.	.	.	.	.	.	.	.	.	.	.	.	.	.	.	.	.	.	.	.	.	.	.	.	.	.	.	.	.	.	.	.	.	.	.	.	.	.	.	.	.	.	.	.	.	.	.	.	.	.	.	.	.	.	.	.	.	.	.	.	.	.	.	.	0	.	.	1	45331196	1:45331196:D:1	TG	T	.	.	PR;gene=MUTYH	GT	0/0	5295	0	.	.	.	.	20334	MONDO:MONDO:0012041,MedGen:C3272841,OMIM:608456,Orphanet:ORPHA247798	.	MYH-associated_polyposis	.	NC_000001.11:g.45331198del	no_assertion_criteria_provided	Pathogenic	.	.	Deletion	SO:0000159	OMIM_Allelic_Variant:604933.0003	.	MUTYH:4595	SO:0001589|frameshift_variant,SO:0001619|non-coding_transcript_variant	1	146331482	.	1:45331196:D:1	MUTYH	1	0	1
1	45331220	45331220	C	A	exonic	MUTYH		stopgain	MUTYH:NM_001350650:exon13:c.G1009T:p.E337X,MUTYH:NM_001350651:exon13:c.G1009T:p.E337X,MUTYH:NM_001048171:exon14:c.G1396T:p.E466X,MUTYH:NM_001048172:exon14:c.G1357T:p.E453X,MUTYH:NM_001048173:exon14:c.G1354T:p.E452X,MUTYH:NM_001048174:exon14:c.G1354T:p.E452X,MUTYH:NM_001128425:exon14:c.G1438T:p.E480X,MUTYH:NM_001293190:exon14:c.G1399T:p.E467X,MUTYH:NM_001293191:exon14:c.G1387T:p.E463X,MUTYH:NM_001293192:exon14:c.G1078T:p.E360X,MUTYH:NM_001293196:exon14:c.G1078T:p.E360X,MUTYH:NM_012222:exon14:c.G1429T:p.E477X,MUTYH:NM_001293195:exon15:c.G1354T:p.E452X	0.0018	.	.	.	.	0.0092	9.886e-05	0	0	0	0	0	0	0.0007	.	.	.	.	.	rs121908381	.	.	Pathogenic|Pathogenic|Pathogenic	MYH-associated_polyposis|Hereditary_cancer-predisposing_syndrome|not_provided	RCV000005618.6|RCV000222872.1|RCV000235388.2	MedGen:OMIM:Orphanet|MedGen:SNOMED_CT|MedGen	C1837991:608456:ORPHA247798|C0027672:699346009|CN221809	.	.	.	.	.	.	.	.	.	.	.	.	.	.	.	0.000	0.513	D	1	0.810	A	.	.	.	.	.	.	.	.	.	.	.	.	.	.	.	.	.	.	.	.	11.999	0.980	38	0.996	0.748	0.996	0.977	D	c	1.086	0.909	1.000	0.747	0.707	0.730	0	5.16	0.704	7.312	0.781	0.932	0.445	1.000	0.715	0.514	0.273	18.657	0.914	MutY\x2c C-terminal|NUDIX hydrolase domain|NUDIX hydrolase domain-like	.	.	6.091e-05	0	0	0	0	0	0	0	0.0005	.	.	.	.	.	.	.	.	0	.	.	1	45331220	1:45331220:C:A	C	A	.	.	PR;AF=6.9775e-06;RawScore=7.6143;PHRED=38;gene=MUTYH	GT	0/0	5297	0	.	.	0.00010	0.00180	20336	MONDO:MONDO:0002032,MedGen:C0699790,SNOMED_CT:269533000|MONDO:MONDO:0012041,MedGen:C3272841,OMIM:608456,Orphanet:ORPHA247798|MONDO:MONDO:0015356,MedGen:C0027672,Orphanet:ORPHA140162,SNOMED_CT:699346009|MedGen:CN517202	.	Carcinoma_of_colon|MYH-associated_polyposis|Hereditary_cancer-predisposing_syndrome|not_provided	.	NC_000001.11:g.45331220C>A	criteria_provided,_multiple_submitters,_no_conflicts	Pathogenic	.	.	single_nucleotide_variant	SO:0001483	Illumina_Clinical_Services_Laboratory,Illumina:1354844|OMIM_Allelic_Variant:604933.0005	.	MUTYH:4595	SO:0001587|nonsense,SO:0001619|non-coding_transcript_variant	1	121908381	.	1:45331220:C:A	MUTYH	25	0	25
1	45331223	45331223	C	A	exonic	MUTYH		stopgain	MUTYH:NM_001350650:exon13:c.G1006T:p.E336X,MUTYH:NM_001350651:exon13:c.G1006T:p.E336X,MUTYH:NM_001048171:exon14:c.G1393T:p.E465X,MUTYH:NM_001048172:exon14:c.G1354T:p.E452X,MUTYH:NM_001048173:exon14:c.G1351T:p.E451X,MUTYH:NM_001048174:exon14:c.G1351T:p.E451X,MUTYH:NM_001128425:exon14:c.G1435T:p.E479X,MUTYH:NM_001293190:exon14:c.G1396T:p.E466X,MUTYH:NM_001293191:exon14:c.G1384T:p.E462X,MUTYH:NM_001293192:exon14:c.G1075T:p.E359X,MUTYH:NM_001293196:exon14:c.G1075T:p.E359X,MUTYH:NM_012222:exon14:c.G1426T:p.E476X,MUTYH:NM_001293195:exon15:c.G1351T:p.E451X	.	.	.	.	.	.	.	.	.	.	.	.	.	.	.	.	.	.	.	.	.	.	Pathogenic\x2cUncertain significance|Uncertain significance	MYH-associated_polyposis\x2cHereditary_cancer-predisposing_syndrome|MYH-associated_polyposis	RCV000234544.2\x2cRCV000165664.2|RCV000200800.3	MedGen:OMIM:Orphanet\x2cMedGen:SNOMED_CT|MedGen:OMIM:Orphanet	C1837991:608456:ORPHA247798\x2cC0027672:699346009|C1837991:608456:ORPHA247798	.	.	.	.	.	.	.	.	.	.	.	.	.	.	.	0.027	0.258	N	1	0.810	A	.	.	.	.	.	.	.	.	.	.	.	.	.	.	.	.	.	.	.	.	10.652	0.969	36	0.993	0.584	0.484	0.280	N	c	0.793	0.573	0.999	0.386	0.707	0.730	0	4.24	0.493	0.812	0.267	0.932	0.445	0.249	0.246	0.552	0.280	8.866	0.343	MutY\x2c C-terminal|NUDIX hydrolase domain|NUDIX hydrolase domain-like	.	.	4.061e-06	6.534e-05	0	0	0	0	0	0	0	.	.	.	.	.	.	.	.	0	.	.	1	45331223	1:45331223:C:A	C	A	.	.	PR;AF=3.4884e-05;RawScore=7.0934;PHRED=37;gene=MUTYH	GT	0/0	238337	0	.	.	.	.	238314	MONDO:MONDO:0012041,MedGen:C3272841,OMIM:608456,Orphanet:ORPHA247798|MONDO:MONDO:0015356,MedGen:C0027672,Orphanet:ORPHA140162,SNOMED_CT:699346009|MedGen:CN517202	.	MYH-associated_polyposis|Hereditary_cancer-predisposing_syndrome|not_provided	.	NC_000001.11:g.45331223C>A	criteria_provided,_multiple_submitters,_no_conflicts	Pathogenic/Likely_pathogenic	.	.	single_nucleotide_variant	SO:0001483	.	.	MUTYH:4595	SO:0001587|nonsense,SO:0001619|non-coding_transcript_variant	9	376790729	.	1:45331223:C:A	MUTYH	1	0	1
1	45331422	45331422	C	-	exonic	MUTYH		frameshift deletion	MUTYH:NM_001350650:exon12:c.892delG:p.E298Rfs*10,MUTYH:NM_001350651:exon12:c.892delG:p.E298Rfs*10,MUTYH:NM_001048171:exon13:c.1279delG:p.E427Rfs*10,MUTYH:NM_001048172:exon13:c.1240delG:p.E414Rfs*10,MUTYH:NM_001048173:exon13:c.1237delG:p.E413Rfs*10,MUTYH:NM_001048174:exon13:c.1237delG:p.E413Rfs*10,MUTYH:NM_001128425:exon13:c.1321delG:p.E441Rfs*10,MUTYH:NM_001293190:exon13:c.1282delG:p.E428Rfs*10,MUTYH:NM_001293191:exon13:c.1270delG:p.E424Rfs*10,MUTYH:NM_001293192:exon13:c.961delG:p.E321Rfs*10,MUTYH:NM_001293196:exon13:c.961delG:p.E321Rfs*10,MUTYH:NM_012222:exon13:c.1312delG:p.E438Rfs*10,MUTYH:NM_001293195:exon14:c.1237delG:p.E413Rfs*10																																																																																																																					0	.	.	1	45331421	1:45331421:D:1	TC	T	.	.	PR;gene=MUTYH	GT	0/0	421975	0	.	.	.	.	405190	MONDO:MONDO:0012041,MedGen:C3272841,OMIM:608456,Orphanet:ORPHA247798|MedGen:CN517202	.	MYH-associated_polyposis|not_provided	.	NC_000001.11:g.45331425del	criteria_provided,_multiple_submitters,_no_conflicts	Pathogenic/Likely_pathogenic	.	.	Deletion	SO:0000159	.	.	MUTYH:4595	SO:0001589|frameshift_variant,SO:0001619|non-coding_transcript_variant	1	1064795480	.	1:45331421:D:1	MUTYH	2	0	2
1	45331462	45331462	C	T	exonic	MUTYH		stopgain	MUTYH:NM_001350650:exon12:c.G852A:p.W284X,MUTYH:NM_001350651:exon12:c.G852A:p.W284X,MUTYH:NM_001048171:exon13:c.G1239A:p.W413X,MUTYH:NM_001048172:exon13:c.G1200A:p.W400X,MUTYH:NM_001048173:exon13:c.G1197A:p.W399X,MUTYH:NM_001048174:exon13:c.G1197A:p.W399X,MUTYH:NM_001128425:exon13:c.G1281A:p.W427X,MUTYH:NM_001293190:exon13:c.G1242A:p.W414X,MUTYH:NM_001293191:exon13:c.G1230A:p.W410X,MUTYH:NM_001293192:exon13:c.G921A:p.W307X,MUTYH:NM_001293196:exon13:c.G921A:p.W307X,MUTYH:NM_012222:exon13:c.G1272A:p.W424X,MUTYH:NM_001293195:exon14:c.G1197A:p.W399X	.	.	.	.	.	.	.	.	.	.	.	.	.	.	.	.	.	.	.	.	.	.	.	.	.	.	.	.	.	.	.	.	.	.	.	.	.	.	.	.	.	.	0.011	0.297	N	1	0.810	A	.	.	.	.	.	.	.	.	.	.	.	.	.	.	.	.	.	.	.	.	12.440	0.983	39	0.991	0.512	0.974	0.742	D	c	0.950	0.805	1.000	0.747	0.672	0.522	0	5.4	0.779	2.118	0.413	0.935	0.490	0.997	0.399	0.881	0.369	19.186	0.936	MutY\x2c C-terminal|NUDIX hydrolase domain|NUDIX hydrolase domain-like	.	.	.	.	.	.	.	.	.	.	.	.	.	.	.	.	.	.	.	0	.	.	1	45331462	1:45331462:C:T	C	T	.	.	PR;RawScore=6.9929;PHRED=37;gene=MUTYH	GT	0/0	406830	0	.	.	.	.	391443	MONDO:MONDO:0012041,MedGen:C3272841,OMIM:608456,Orphanet:ORPHA247798|MONDO:MONDO:0015356,MedGen:C0027672,Orphanet:ORPHA140162,SNOMED_CT:699346009	.	MYH-associated_polyposis|Hereditary_cancer-predisposing_syndrome	.	NC_000001.11:g.45331462C>T	criteria_provided,_multiple_submitters,_no_conflicts	Pathogenic	.	.	single_nucleotide_variant	SO:0001483	.	.	MUTYH:4595	SO:0001587|nonsense,SO:0001619|non-coding_transcript_variant	1	1060501325	.	1:45331462:C:T	MUTYH	2	0	2
1	45331503	45331503	G	A	exonic	MUTYH		stopgain	MUTYH:NM_001350650:exon12:c.C811T:p.Q271X,MUTYH:NM_001350651:exon12:c.C811T:p.Q271X,MUTYH:NM_001048171:exon13:c.C1198T:p.Q400X,MUTYH:NM_001048172:exon13:c.C1159T:p.Q387X,MUTYH:NM_001048173:exon13:c.C1156T:p.Q386X,MUTYH:NM_001048174:exon13:c.C1156T:p.Q386X,MUTYH:NM_001128425:exon13:c.C1240T:p.Q414X,MUTYH:NM_001293190:exon13:c.C1201T:p.Q401X,MUTYH:NM_001293191:exon13:c.C1189T:p.Q397X,MUTYH:NM_001293192:exon13:c.C880T:p.Q294X,MUTYH:NM_001293196:exon13:c.C880T:p.Q294X,MUTYH:NM_012222:exon13:c.C1231T:p.Q411X,MUTYH:NM_001293195:exon14:c.C1156T:p.Q386X	.	.	.	.	.	.	6.643e-05	0	0	0	0	0	0	0.0005	.	.	.	.	.	rs766420907	.	.	Pathogenic	MYH-associated_polyposis	RCV000465367.1	MedGen:OMIM:Orphanet	C1837991:608456:ORPHA247798	.	.	.	.	.	.	.	.	.	.	.	.	.	.	.	0.619	0.108	N	1	0.810	A	.	.	.	.	.	.	.	.	.	.	.	.	.	.	.	.	.	.	.	.	6.056	0.834	28.1	0.970	0.312	0.254	0.225	N	c	-0.027	-0.344	0.999	0.375	0.672	0.522	0	2.4	0.284	-0.064	0.115	-0.302	0.080	0.000	0.063	0.007	0.100	9.757	0.395	MutY\x2c C-terminal|NUDIX hydrolase domain|NUDIX hydrolase domain-like	.	.	5.287e-05	0	0	0	0	0	0	0	0.0004	.	.	.	.	.	.	.	.	0	.	.	1	45331503	1:45331503:G:A	G	A	.	.	PR;RawScore=4.7313;PHRED=32;gene=MUTYH	GT	0/0	406824	0	.	.	0.00007	.	391354	MONDO:MONDO:0012041,MedGen:C3272841,OMIM:608456,Orphanet:ORPHA247798|MONDO:MONDO:0015356,MedGen:C0027672,Orphanet:ORPHA140162,SNOMED_CT:699346009	.	MYH-associated_polyposis|Hereditary_cancer-predisposing_syndrome	.	NC_000001.11:g.45331503G>A	criteria_provided,_multiple_submitters,_no_conflicts	Pathogenic	.	.	single_nucleotide_variant	SO:0001483	.	.	MUTYH:4595	SO:0001587|nonsense,SO:0001619|non-coding_transcript_variant	1	766420907	.	1:45331503:G:A	MUTYH	4	0	4
1	45331514	45331514	-	CC	exonic	MUTYH		frameshift insertion	MUTYH:NM_001350650:exon12:c.799_800insGG:p.E267Gfs*42,MUTYH:NM_001350651:exon12:c.799_800insGG:p.E267Gfs*42,MUTYH:NM_001048171:exon13:c.1186_1187insGG:p.E396Gfs*42,MUTYH:NM_001048172:exon13:c.1147_1148insGG:p.E383Gfs*42,MUTYH:NM_001048173:exon13:c.1144_1145insGG:p.E382Gfs*42,MUTYH:NM_001048174:exon13:c.1144_1145insGG:p.E382Gfs*42,MUTYH:NM_001128425:exon13:c.1228_1229insGG:p.E410Gfs*42,MUTYH:NM_001293190:exon13:c.1189_1190insGG:p.E397Gfs*42,MUTYH:NM_001293191:exon13:c.1177_1178insGG:p.E393Gfs*42,MUTYH:NM_001293192:exon13:c.868_869insGG:p.E290Gfs*42,MUTYH:NM_001293196:exon13:c.868_869insGG:p.E290Gfs*42,MUTYH:NM_012222:exon13:c.1219_1220insGG:p.E407Gfs*42,MUTYH:NM_001293195:exon14:c.1144_1145insGG:p.E382Gfs*42	.	.	.	.	.	.	5.82e-05	0	0.0004	0	0	3.033e-05	0	0	.	.	.	.	.	rs587780078	.	.	Pathogenic|Pathogenic|Pathogenic|Pathogenic	Hereditary_cancer-predisposing_syndrome|Carcinoma_of_colon|MYH-associated_polyposis|not_provided	RCV000115749.6|RCV000144636.1|RCV000191935.4|RCV000235187.1	MedGen:SNOMED_CT|MedGen:OMIM:SNOMED_CT|MedGen:OMIM:Orphanet|MedGen	C0027672:699346009|C0699790:114500:269533000|C1837991:608456:ORPHA247798|CN221809	.	.	.	.	.	.	.	.	.	.	.	.	.	.	.	.	.	.	.	.	.	.	.	.	.	.	.	.	.	.	.	.	.	.	.	.	.	.	.	.	.	.	.	.	.	.	.	.	.	.	.	.	.	.	.	.	.	.	.	.	.	.	.	.	.	.	.	.	.	.	.	.	0.0002	0	0.0009	0.0001	0	0	3.587e-05	0.0004	0	3.231e-05	0	0	0	0	0	6.671e-05	0	0	.	.	1	45331514	1:45331514:I:2	T	TCC	.	.	PR;AF=0.00027213;gene=MUTYH	GT	0/0	127831	0	.	.	.	.	133288	MONDO:MONDO:0002032,MedGen:C0699790,SNOMED_CT:269533000|MONDO:MONDO:0012041,MedGen:C3272841,OMIM:608456,Orphanet:ORPHA247798|MONDO:MONDO:0015356,MedGen:C0027672,Orphanet:ORPHA140162,SNOMED_CT:699346009|MedGen:CN517202	.	Carcinoma_of_colon|MYH-associated_polyposis|Hereditary_cancer-predisposing_syndrome|not_provided	.	NC_000001.11:g.45331516_45331517dup	criteria_provided,_multiple_submitters,_no_conflicts	Pathogenic/Likely_pathogenic	.	.	Duplication	SO:1000035	Illumina_Clinical_Services_Laboratory,Illumina:897451|Invitae:286787|MUTYH_homepage_-_Colon_cancer_gene_variant_databases:MUTYH_000078|OMIM_Allelic_Variant:604933.0008	.	MUTYH:4595	SO:0001589|frameshift_variant,SO:0001619|non-coding_transcript_variant	1	587780078	.	1:45331514:I:2	MUTYH	3	0	3
1	45331529	45331529	G	A	exonic	MUTYH		nonsynonymous SNV	MUTYH:NM_001350650:exon12:c.C785T:p.P262L,MUTYH:NM_001350651:exon12:c.C785T:p.P262L,MUTYH:NM_001048171:exon13:c.C1172T:p.P391L,MUTYH:NM_001048172:exon13:c.C1133T:p.P378L,MUTYH:NM_001048173:exon13:c.C1130T:p.P377L,MUTYH:NM_001048174:exon13:c.C1130T:p.P377L,MUTYH:NM_001128425:exon13:c.C1214T:p.P405L,MUTYH:NM_001293190:exon13:c.C1175T:p.P392L,MUTYH:NM_001293191:exon13:c.C1163T:p.P388L,MUTYH:NM_001293192:exon13:c.C854T:p.P285L,MUTYH:NM_001293196:exon13:c.C854T:p.P285L,MUTYH:NM_012222:exon13:c.C1205T:p.P402L,MUTYH:NM_001293195:exon14:c.C1130T:p.P377L	0.0002	.	.	.	0.001	.	0.0001	0	0	0	0	0.0002	0	0	.	.	.	.	.	rs529008617	.	.	Pathogenic|Pathogenic|Pathogenic|Pathogenic	Hereditary_cancer-predisposing_syndrome|Carcinoma_of_colon|MYH-associated_polyposis|not_provided	RCV000131914.3|RCV000144633.1|RCV000191934.2|RCV000413961.1	MedGen:SNOMED_CT|MedGen:OMIM:SNOMED_CT|MedGen:OMIM:Orphanet|MedGen	C0027672:699346009|C0699790:114500:269533000|C1837991:608456:ORPHA247798|CN221809	.	.	.	.	.	.	0.0	0.912	D	1.0	0.899	D	1.0	0.971	D	0.000	0.843	D	1	0.810	D	3.785	0.954	H	-5.22	0.989	D	-9.06	0.983	D	0.651	0.913	0.336	0.881	D	0.556	0.838	D	0.287	0.905	D	5.287	0.715	25.7	0.999	0.972	0.998	0.994	D	c	0.633	0.623	1.000	0.747	0.672	0.522	0	4.64	0.572	7.174	0.770	1.048	0.713	1.000	0.715	0.998	0.697	14.350	0.661	MutY\x2c C-terminal|NUDIX hydrolase domain|NUDIX hydrolase domain-like;NUDIX hydrolase domain|NUDIX hydrolase domain-like	.	.	7.33e-05	0	2.979e-05	0	0	0	0.0001	0.0002	3.249e-05	3.231e-05	0	0	0	0	0	6.67e-05	0	0	.	.	1	45331529	1:45331529:G:A	G	A	.	.	PR;AF=2.7914e-05;RawScore=3.9915;PHRED=26.9;gene=MUTYH	GT	0/0	142604	0	.	.	0.00010	0.00020	152318	MONDO:MONDO:0002032,MedGen:C0699790,SNOMED_CT:269533000|MONDO:MONDO:0012041,MedGen:C3272841,OMIM:608456,Orphanet:ORPHA247798|MONDO:MONDO:0015356,MedGen:C0027672,Orphanet:ORPHA140162,SNOMED_CT:699346009|MedGen:C3472624|MedGen:CN517202	.	Carcinoma_of_colon|MYH-associated_polyposis|Hereditary_cancer-predisposing_syndrome|B_lymphoblastic_leukemia_lymphoma,_no_ICD-O_subtype|not_provided	.	NC_000001.11:g.45331529G>A	criteria_provided,_multiple_submitters,_no_conflicts	Pathogenic	.	.	single_nucleotide_variant	SO:0001483	Illumina_Clinical_Services_Laboratory,Illumina:685669	.	MUTYH:4595	SO:0001583|missense_variant,SO:0001619|non-coding_transcript_variant	1	529008617	.	1:45331529:G:A	MUTYH	23	0	23
1	45331700	45331700	G	-	exonic	MUTYH		frameshift deletion	MUTYH:NM_001350650:exon11:c.718delC:p.A242Pfs*22,MUTYH:NM_001350651:exon11:c.718delC:p.A242Pfs*22,MUTYH:NM_001048171:exon12:c.1105delC:p.A371Pfs*22,MUTYH:NM_001048172:exon12:c.1066delC:p.A358Pfs*22,MUTYH:NM_001048173:exon12:c.1063delC:p.A357Pfs*22,MUTYH:NM_001048174:exon12:c.1063delC:p.A357Pfs*22,MUTYH:NM_001128425:exon12:c.1147delC:p.A385Pfs*22,MUTYH:NM_001293190:exon12:c.1108delC:p.A372Pfs*22,MUTYH:NM_001293191:exon12:c.1096delC:p.A368Pfs*22,MUTYH:NM_001293192:exon12:c.787delC:p.A265Pfs*22,MUTYH:NM_001293196:exon12:c.787delC:p.A265Pfs*22,MUTYH:NM_012222:exon12:c.1138delC:p.A382Pfs*22,MUTYH:NM_001293195:exon13:c.1063delC:p.A357Pfs*22	.	.	.	.	.	.	7.52e-05	0	8.663e-05	0	0	0.0001	0	0	0.0011	0.0009	0.0012	.	.	rs587778536	.	.	not provided|Pathogenic|Pathogenic|Pathogenic|Pathogenic	not_specified|Carcinoma_of_colon|Hereditary_cancer-predisposing_syndrome|MYH-associated_polyposis|not_provided	RCV000121593.1|RCV000144632.1|RCV000164291.2|RCV000196379.4|RCV000235584.2	MedGen|MedGen:OMIM:SNOMED_CT|MedGen:SNOMED_CT|MedGen:OMIM:Orphanet|MedGen	CN169374|C0699790:114500:269533000|C0027672:699346009|C1837991:608456:ORPHA247798|CN221809	.	.	.	.	.	.	.	.	.	.	.	.	.	.	.	.	.	.	.	.	.	.	.	.	.	.	.	.	.	.	.	.	.	.	.	.	.	.	.	.	.	.	.	.	.	.	.	.	.	.	.	.	.	.	.	.	.	.	.	.	.	.	.	.	.	.	.	.	.	.	.	.	7.731e-05	0	0.0001	0	0	0	0.0001	0	0	6.461e-05	0	0	0	0	0	0.0001	0	0	.	.	1	45331699	1:45331699:D:1	AG	A	.	.	PR;AF=4.1857e-05;gene=MUTYH	GT	0/0	134860	0	.	.	.	.	138599	MONDO:MONDO:0002032,MedGen:C0699790,SNOMED_CT:269533000|MONDO:MONDO:0012041,MedGen:C3272841,OMIM:608456,Orphanet:ORPHA247798|MONDO:MONDO:0015356,MedGen:C0027672,Orphanet:ORPHA140162,SNOMED_CT:699346009|MONDO:MONDO:0023113,MedGen:CN280943|MedGen:CN169374|MedGen:CN517202	.	Carcinoma_of_colon|MYH-associated_polyposis|Hereditary_cancer-predisposing_syndrome|Familial_colorectal_cancer|not_specified|not_provided	.	NC_000001.11:g.45331702del	criteria_provided,_conflicting_interpretations	Conflicting_interpretations_of_pathogenicity	Likely_pathogenic(1),Pathogenic(11),Uncertain_significance(1)	.	Deletion	SO:0000159	Illumina_Clinical_Services_Laboratory,Illumina:719162|Institute_of_Human_Genetics,_University_of_Leipzig_Medical_Center:CV_1014|Invitae:84500	.	MUTYH:4595	SO:0001589|frameshift_variant,SO:0001619|non-coding_transcript_variant	5	587778536	.	1:45331699:D:1	MUTYH	30	0	30
1	45331746	45331746	G	-	exonic	MUTYH		frameshift deletion	MUTYH:NM_001350650:exon11:c.672delC:p.R225Gfs*39,MUTYH:NM_001350651:exon11:c.672delC:p.R225Gfs*39,MUTYH:NM_001048171:exon12:c.1059delC:p.R354Gfs*39,MUTYH:NM_001048172:exon12:c.1020delC:p.R341Gfs*39,MUTYH:NM_001048173:exon12:c.1017delC:p.R340Gfs*39,MUTYH:NM_001048174:exon12:c.1017delC:p.R340Gfs*39,MUTYH:NM_001128425:exon12:c.1101delC:p.R368Gfs*39,MUTYH:NM_001293190:exon12:c.1062delC:p.R355Gfs*39,MUTYH:NM_001293191:exon12:c.1050delC:p.R351Gfs*39,MUTYH:NM_001293192:exon12:c.741delC:p.R248Gfs*39,MUTYH:NM_001293196:exon12:c.741delC:p.R248Gfs*39,MUTYH:NM_012222:exon12:c.1092delC:p.R365Gfs*39,MUTYH:NM_001293195:exon13:c.1017delC:p.R340Gfs*39	.	.	.	.	.	.	.	.	.	.	.	.	.	.	.	.	.	.	.	.	.	.	.	.	.	.	.	.	.	.	.	.	.	.	.	.	.	.	.	.	.	.	.	.	.	.	.	.	.	.	.	.	.	.	.	.	.	.	.	.	.	.	.	.	.	.	.	.	.	.	.	.	.	.	.	.	.	.	.	.	.	.	.	.	.	.	.	.	.	.	.	.	.	.	.	.	.	.	.	4.07e-06	0	0	0	0	0	8.977e-06	0	0	.	.	.	.	.	.	.	.	0	.	.	1	45331745	1:45331745:D:1	TG	T	.	.	PR;gene=MUTYH	GT	0/0	491999	0	.	.	.	.	483124	MONDO:MONDO:0012041,MedGen:C3272841,OMIM:608456,Orphanet:ORPHA247798|MONDO:MONDO:0015356,MedGen:C0027672,Orphanet:ORPHA140162,SNOMED_CT:699346009	.	MYH-associated_polyposis|Hereditary_cancer-predisposing_syndrome	.	NC_000001.11:g.45331751del	criteria_provided,_multiple_submitters,_no_conflicts	Pathogenic	.	.	Deletion	SO:0000159	Invitae:4815506	.	MUTYH:4595	SO:0001589|frameshift_variant,SO:0001619|non-coding_transcript_variant	1	768130289	.	1:45331745:D:1	MUTYH	7	0	7
1	45331835	45331835	G	A	exonic	MUTYH		stopgain	MUTYH:NM_001350650:exon11:c.C583T:p.Q195X,MUTYH:NM_001350651:exon11:c.C583T:p.Q195X,MUTYH:NM_001048171:exon12:c.C970T:p.Q324X,MUTYH:NM_001048172:exon12:c.C931T:p.Q311X,MUTYH:NM_001048173:exon12:c.C928T:p.Q310X,MUTYH:NM_001048174:exon12:c.C928T:p.Q310X,MUTYH:NM_001128425:exon12:c.C1012T:p.Q338X,MUTYH:NM_001293190:exon12:c.C973T:p.Q325X,MUTYH:NM_001293191:exon12:c.C961T:p.Q321X,MUTYH:NM_001293192:exon12:c.C652T:p.Q218X,MUTYH:NM_001293196:exon12:c.C652T:p.Q218X,MUTYH:NM_012222:exon12:c.C1003T:p.Q335X,MUTYH:NM_001293195:exon13:c.C928T:p.Q310X	.	.	.	.	.	.	0.0001	0	0.0011	0	0	3.897e-05	0	0	.	.	.	.	.	rs587780082	.	.	Pathogenic|Pathogenic|Pathogenic	Hereditary_cancer-predisposing_syndrome|not_provided|MYH-associated_polyposis	RCV000115753.5|RCV000212713.2|RCV000465024.1	MedGen:SNOMED_CT|MedGen|MedGen:OMIM:Orphanet	C0027672:699346009|CN221809|C1837991:608456:ORPHA247798	.	.	.	.	.	.	.	.	.	.	.	.	.	.	.	0.038	0.243	N	1	0.810	A	.	.	.	.	.	.	.	.	.	.	.	.	.	.	.	.	.	.	.	.	10.041	0.965	36	0.994	0.637	0.195	0.205	N	c	0.526	0.307	1.000	0.451	0.732	0.924	0	4.73	0.593	1.913	0.394	1.048	0.713	0.591	0.274	0.520	0.274	3.561	0.074	DNA glycosylase|Helix-turn-helix\x2c base-excision DNA repair\x2c C-terminal	.	.	6.568e-05	0	0.0004	0	0	0	1.958e-05	0	3.393e-05	3.231e-05	0	0	0	0	0	6.67e-05	0	0	.	.	1	45331835	1:45331835:G:A	G	A	.	.	PR;AF=3.4882e-05;RawScore=6.8032;PHRED=36;gene=MUTYH	GT	0/0	127835	0	.	.	0.00012	.	133292	MONDO:MONDO:0012041,MedGen:C3272841,OMIM:608456,Orphanet:ORPHA247798|MONDO:MONDO:0015356,MedGen:C0027672,Orphanet:ORPHA140162,SNOMED_CT:699346009|MedGen:CN517202	.	MYH-associated_polyposis|Hereditary_cancer-predisposing_syndrome|not_provided	.	NC_000001.11:g.45331835G>A	criteria_provided,_multiple_submitters,_no_conflicts	Pathogenic	.	.	single_nucleotide_variant	SO:0001483	.	.	MUTYH:4595	SO:0001587|nonsense,SO:0001619|non-coding_transcript_variant	1	587780082	.	1:45331835:G:A	MUTYH	2	1	3
1	45332080	45332080	G	A	exonic	MUTYH		stopgain	MUTYH:NM_001350650:exon10:c.C511T:p.Q171X,MUTYH:NM_001350651:exon10:c.C511T:p.Q171X,MUTYH:NM_001048171:exon11:c.C898T:p.Q300X,MUTYH:NM_001048172:exon11:c.C859T:p.Q287X,MUTYH:NM_001048173:exon11:c.C856T:p.Q286X,MUTYH:NM_001048174:exon11:c.C856T:p.Q286X,MUTYH:NM_001128425:exon11:c.C940T:p.Q314X,MUTYH:NM_001293190:exon11:c.C901T:p.Q301X,MUTYH:NM_001293191:exon11:c.C889T:p.Q297X,MUTYH:NM_001293192:exon11:c.C580T:p.Q194X,MUTYH:NM_001293196:exon11:c.C580T:p.Q194X,MUTYH:NM_012222:exon11:c.C931T:p.Q311X,MUTYH:NM_001293195:exon12:c.C856T:p.Q286X	.	.	.	.	.	.	.	.	.	.	.	.	.	.	.	.	.	.	.	rs587781338	.	.	Pathogenic	Hereditary_cancer-predisposing_syndrome	RCV000129103.3	MedGen:SNOMED_CT	C0027672:699346009	.	.	.	.	.	.	.	.	.	.	.	.	.	.	.	0.023	0.016	N	1	0.810	A	.	.	.	.	.	.	.	.	.	.	.	.	.	.	.	.	.	.	.	.	4.575	0.613	24.4	0.933	0.224	0.151	0.185	N	c	-0.186	-0.544	0.998	0.358	0.732	0.924	0	-0.496	0.114	-0.790	0.047	0.142	0.226	0.000	0.063	0.049	0.163	2.507	0.043	DNA glycosylase|Endonuclease III\x2c iron-sulphur binding site|Endonuclease III-like\x2c iron-sulphur cluster loop motif|Helix-turn-helix\x2c base-excision DNA repair\x2c C-terminal;DNA glycosylase|Endonuclease III-like\x2c iron-sulphur cluster loop motif|Helix-turn-helix\x2c base-excision DNA repair\x2c C-terminal;DNA glycosylase|Helix-turn-helix\x2c base-excision DNA repair\x2c C-terminal;Helix-turn-helix\x2c base-excision DNA repair\x2c C-terminal	.	.	1.218e-05	0	0	0	0	0	2.686e-05	0	0	.	.	.	.	.	.	.	.	0	.	.	1	45332080	1:45332080:G:A	G	A	.	.	PR;RawScore=4.8728;PHRED=33;gene=MUTYH	GT	0/0	140876	0	.	.	.	.	150590	MONDO:MONDO:0012041,MedGen:C3272841,OMIM:608456,Orphanet:ORPHA247798|MONDO:MONDO:0015356,MedGen:C0027672,Orphanet:ORPHA140162,SNOMED_CT:699346009|MedGen:CN517202	.	MYH-associated_polyposis|Hereditary_cancer-predisposing_syndrome|not_provided	.	NC_000001.11:g.45332080G>A	criteria_provided,_multiple_submitters,_no_conflicts	Pathogenic	.	.	single_nucleotide_variant	SO:0001483	.	.	MUTYH:4595	SO:0001587|nonsense,SO:0001619|non-coding_transcript_variant	1	587781338	.	1:45332080:G:A	MUTYH	9	0	9
1	45332215	45332215	G	A	exonic	MUTYH		nonsynonymous SNV	MUTYH:NM_001350650:exon9:c.C455T:p.P152L,MUTYH:NM_001350651:exon9:c.C455T:p.P152L,MUTYH:NM_001048171:exon10:c.C842T:p.P281L,MUTYH:NM_001048172:exon10:c.C803T:p.P268L,MUTYH:NM_001048173:exon10:c.C800T:p.P267L,MUTYH:NM_001048174:exon10:c.C800T:p.P267L,MUTYH:NM_001128425:exon10:c.C884T:p.P295L,MUTYH:NM_001293190:exon10:c.C845T:p.P282L,MUTYH:NM_001293191:exon10:c.C833T:p.P278L,MUTYH:NM_001293192:exon10:c.C524T:p.P175L,MUTYH:NM_001293196:exon10:c.C524T:p.P175L,MUTYH:NM_012222:exon10:c.C875T:p.P292L,MUTYH:NM_001293195:exon11:c.C800T:p.P267L	.	.	.	.	.	.	8.293e-06	0	0	0	0	1.511e-05	0	0	0.0001	0.0002	.	.	.	rs374950566	.	.	Pathogenic|Pathogenic|Likely pathogenic	Hereditary_cancer-predisposing_syndrome|not_provided|MYH-associated_polyposis	RCV000164625.2|RCV000235921.1|RCV000456980.1	MedGen:SNOMED_CT|MedGen|MedGen:OMIM:Orphanet	C0027672:699346009|CN221809|C1837991:608456:ORPHA247798	.	.	.	.	.	.	0.001	0.784	D	1.0	0.899	D	0.982	0.790	D	0.000	0.843	D	1	0.810	D	4.64	0.994	H	-4.85	0.982	D	-9.29	0.985	D	0.913	0.908	1.029	0.977	D	0.982	0.995	D	0.432	0.940	D	5.971	0.820	27.7	0.999	0.979	0.995	0.962	D	c	1.110	1.005	1.000	0.747	0.732	0.924	0	5.51	0.817	7.739	0.838	0.953	0.551	1.000	0.715	0.934	0.407	19.419	0.947	DNA glycosylase|Endonuclease III\x2c iron-sulphur binding site|Endonuclease III-like\x2c iron-sulphur cluster loop motif|Helix-turn-helix\x2c base-excision DNA repair\x2c C-terminal;DNA glycosylase|Helix-turn-helix\x2c base-excision DNA repair\x2c C-terminal|HhH-GPD domain	.	.	1.626e-05	0	0	0	0	0	3.586e-05	0	0	.	.	.	.	.	.	.	.	0	.	.	1	45332215	1:45332215:G:A	G	A	.	.	PR;AF=1.3954e-05;RawScore=4.0127;PHRED=27.1;gene=MUTYH	GT	0/0	185242	0	.	0.00008	0.00001	.	181683	MONDO:MONDO:0002032,MedGen:C0699790,SNOMED_CT:269533000|MONDO:MONDO:0012041,MedGen:C3272841,OMIM:608456,Orphanet:ORPHA247798|MONDO:MONDO:0015356,MedGen:C0027672,Orphanet:ORPHA140162,SNOMED_CT:699346009|MedGen:CN517202	.	Carcinoma_of_colon|MYH-associated_polyposis|Hereditary_cancer-predisposing_syndrome|not_provided	.	NC_000001.11:g.45332215G>A	criteria_provided,_multiple_submitters,_no_conflicts	Pathogenic/Likely_pathogenic	.	.	single_nucleotide_variant	SO:0001483	.	.	MUTYH:4595	SO:0001583|missense_variant,SO:0001619|non-coding_transcript_variant	1	374950566	.	1:45332215:G:A	MUTYH	2	0	2
1	45332240	45332240	C	-	exonic	MUTYH		frameshift deletion	MUTYH:NM_001350650:exon9:c.430delG:p.A144Pfs*31,MUTYH:NM_001350651:exon9:c.430delG:p.A144Pfs*31,MUTYH:NM_001048171:exon10:c.817delG:p.A273Pfs*31,MUTYH:NM_001048172:exon10:c.778delG:p.A260Pfs*31,MUTYH:NM_001048173:exon10:c.775delG:p.A259Pfs*31,MUTYH:NM_001048174:exon10:c.775delG:p.A259Pfs*31,MUTYH:NM_001128425:exon10:c.859delG:p.A287Pfs*31,MUTYH:NM_001293190:exon10:c.820delG:p.A274Pfs*31,MUTYH:NM_001293191:exon10:c.808delG:p.A270Pfs*31,MUTYH:NM_001293192:exon10:c.499delG:p.A167Pfs*31,MUTYH:NM_001293196:exon10:c.499delG:p.A167Pfs*31,MUTYH:NM_012222:exon10:c.850delG:p.A284Pfs*31,MUTYH:NM_001293195:exon11:c.775delG:p.A259Pfs*31	.	.	.	.	.	.	8.316e-06	0	0	0	0	0	0	6.06e-05	.	.	.	.	.	rs761468459	.	.	.	.	.	.	.	.	.	.	.	.	.	.	.	.	.	.	.	.	.	.	.	.	.	.	.	.	.	.	.	.	.	.	.	.	.	.	.	.	.	.	.	.	.	.	.	.	.	.	.	.	.	.	.	.	.	.	.	.	.	.	.	.	.	.	.	.	.	.	.	.	.	.	.	.	.	.	.	4.067e-06	0	0	0	0	0	0	0	3.249e-05	.	.	.	.	.	.	.	.	0	.	.	1	45332239	1:45332239:D:1	GC	G	.	.	PR;gene=MUTYH	GT	0/0	433934	0	.	.	.	.	427132	MONDO:MONDO:0002032,MedGen:C0699790,SNOMED_CT:269533000|MONDO:MONDO:0012041,MedGen:C3272841,OMIM:608456,Orphanet:ORPHA247798|MONDO:MONDO:0015356,MedGen:C0027672,Orphanet:ORPHA140162,SNOMED_CT:699346009|MedGen:CN517202	.	Carcinoma_of_colon|MYH-associated_polyposis|Hereditary_cancer-predisposing_syndrome|not_provided	.	NC_000001.11:g.45332243del	criteria_provided,_multiple_submitters,_no_conflicts	Pathogenic/Likely_pathogenic	.	.	Deletion	SO:0000159	Invitae:4815513	.	MUTYH:4595	SO:0001589|frameshift_variant,SO:0001619|non-coding_transcript_variant	1	761468459	.	1:45332239:D:1	MUTYH	3	0	3
1	45332279	45332279	G	A	exonic	MUTYH		nonsynonymous SNV	MUTYH:NM_001350650:exon9:c.C391T:p.R131W,MUTYH:NM_001350651:exon9:c.C391T:p.R131W,MUTYH:NM_001048171:exon10:c.C778T:p.R260W,MUTYH:NM_001048172:exon10:c.C739T:p.R247W,MUTYH:NM_001048173:exon10:c.C736T:p.R246W,MUTYH:NM_001048174:exon10:c.C736T:p.R246W,MUTYH:NM_001128425:exon10:c.C820T:p.R274W,MUTYH:NM_001293190:exon10:c.C781T:p.R261W,MUTYH:NM_001293191:exon10:c.C769T:p.R257W,MUTYH:NM_001293192:exon10:c.C460T:p.R154W,MUTYH:NM_001293196:exon10:c.C460T:p.R154W,MUTYH:NM_012222:exon10:c.C811T:p.R271W,MUTYH:NM_001293195:exon11:c.C736T:p.R246W	.	.	.	.	.	.	8.38e-06	0	0	0	0	1.531e-05	0	0	.	.	.	.	.	rs769237459	COSM1638133	1(bone);2(skin)	.	.	.	.	.	.	.	.	.	.	.	0.0	0.912	D	0.999	0.899	D	0.773	0.916	P	0.000	0.843	D	1.000	0.810	D	4.595	0.993	H	-3.29	0.937	D	-6.71	0.928	D	0.945	0.940	0.932	0.961	D	0.918	0.973	D	0.424	0.939	D	6.346	0.876	29.3	0.999	0.973	0.925	0.557	D	c	0.610	0.495	1.000	0.401	0.732	0.924	0	3.73	0.418	5.715	0.679	0.953	0.551	1.000	0.715	0.999	0.750	8.405	0.316	DNA glycosylase|Helix-turn-helix\x2c base-excision DNA repair\x2c C-terminal|HhH-GPD domain	.	.	8.162e-06	0	2.98e-05	0	0	0	9.024e-06	0	0	.	.	.	.	.	.	.	.	0	.	.	1	45332279	1:45332279:G:A	G	A	.	.	PR;RawScore=4.1421;PHRED=28.1;gene=MUTYH	GT	0/0	449417	0	.	.	0.00001	.	442858	MONDO:MONDO:0012041,MedGen:C3272841,OMIM:608456,Orphanet:ORPHA247798|MONDO:MONDO:0015356,MedGen:C0027672,Orphanet:ORPHA140162,SNOMED_CT:699346009|MedGen:CN517202	.	MYH-associated_polyposis|Hereditary_cancer-predisposing_syndrome|not_provided	.	NC_000001.11:g.45332279G>A	criteria_provided,_multiple_submitters,_no_conflicts	Likely_pathogenic	.	.	single_nucleotide_variant	SO:0001483	.	.	MUTYH:4595	SO:0001583|missense_variant,SO:0001619|non-coding_transcript_variant	1	769237459	.	1:45332279:G:A	MUTYH	9	0	9
1	45332440	45332440	G	A	exonic	MUTYH		stopgain	MUTYH:NM_001350650:exon8:c.C310T:p.R104X,MUTYH:NM_001350651:exon8:c.C310T:p.R104X,MUTYH:NM_001048171:exon9:c.C697T:p.R233X,MUTYH:NM_001048172:exon9:c.C658T:p.R220X,MUTYH:NM_001048173:exon9:c.C655T:p.R219X,MUTYH:NM_001048174:exon9:c.C655T:p.R219X,MUTYH:NM_001128425:exon9:c.C739T:p.R247X,MUTYH:NM_001293190:exon9:c.C700T:p.R234X,MUTYH:NM_001293191:exon9:c.C688T:p.R230X,MUTYH:NM_001293192:exon9:c.C379T:p.R127X,MUTYH:NM_001293196:exon9:c.C379T:p.R127X,MUTYH:NM_012222:exon9:c.C730T:p.R244X,MUTYH:NM_001293195:exon10:c.C655T:p.R219X	.	.	.	.	.	.	.	.	.	.	.	.	.	.	.	.	.	.	.	rs587782885	.	.	Pathogenic|Likely pathogenic|Pathogenic	Hereditary_cancer-predisposing_syndrome|Carcinoma_of_colon|not_provided	RCV000132522.3|RCV000144630.1|RCV000236829.1	MedGen:SNOMED_CT|MedGen:OMIM:SNOMED_CT|MedGen	C0027672:699346009|C0699790:114500:269533000|CN221809	.	.	.	.	.	.	.	.	.	.	.	.	.	.	.	0.000	0.843	D	1	0.810	A	.	.	.	.	.	.	.	.	.	.	.	.	.	.	.	.	.	.	.	.	9.251	0.962	35	0.997	0.811	0.901	0.508	D	c	0.491	0.339	1.000	0.451	0.719	0.830	0	4.69	0.584	4.544	0.602	1.036	0.656	1.000	0.715	0.991	0.552	11.494	0.495	DNA glycosylase|Endonuclease III-like\x2c conserved site-2|Helix-turn-helix\x2c base-excision DNA repair\x2c C-terminal|HhH-GPD domain;DNA glycosylase|Helix-turn-helix\x2c base-excision DNA repair\x2c C-terminal|HhH-GPD domain	.	.	4.084e-06	0	0	0	0	0	0	0	3.25e-05	.	.	.	.	.	.	.	.	0	.	.	1	45332440	1:45332440:G:A	G	A	.	.	PR;AF=2.0935e-05;RawScore=7.0105;PHRED=37;gene=MUTYH	GT	0/0	143003	0	.	.	.	.	152717	MONDO:MONDO:0002032,MedGen:C0699790,SNOMED_CT:269533000|MONDO:MONDO:0012041,MedGen:C3272841,OMIM:608456,Orphanet:ORPHA247798|MONDO:MONDO:0015356,MedGen:C0027672,Orphanet:ORPHA140162,SNOMED_CT:699346009|MedGen:CN517202	.	Carcinoma_of_colon|MYH-associated_polyposis|Hereditary_cancer-predisposing_syndrome|not_provided	.	NC_000001.11:g.45332440G>A	criteria_provided,_multiple_submitters,_no_conflicts	Pathogenic	.	.	single_nucleotide_variant	SO:0001483	.	.	MUTYH:4595	SO:0001587|nonsense,SO:0001619|non-coding_transcript_variant	1	587782885	.	1:45332440:G:A	MUTYH	1	0	1
1	45332445	45332445	C	T	exonic	MUTYH		nonsynonymous SNV	MUTYH:NM_001350650:exon8:c.G305A:p.R102H,MUTYH:NM_001350651:exon8:c.G305A:p.R102H,MUTYH:NM_001048171:exon9:c.G692A:p.R231H,MUTYH:NM_001048172:exon9:c.G653A:p.R218H,MUTYH:NM_001048173:exon9:c.G650A:p.R217H,MUTYH:NM_001048174:exon9:c.G650A:p.R217H,MUTYH:NM_001128425:exon9:c.G734A:p.R245H,MUTYH:NM_001293190:exon9:c.G695A:p.R232H,MUTYH:NM_001293191:exon9:c.G683A:p.R228H,MUTYH:NM_001293192:exon9:c.G374A:p.R125H,MUTYH:NM_001293196:exon9:c.G374A:p.R125H,MUTYH:NM_012222:exon9:c.G725A:p.R242H,MUTYH:NM_001293195:exon10:c.G650A:p.R217H	.	.	.	.	.	.	0.0001	0	0	0.0002	0	0.0002	0.0011	6.064e-05	0.0001	.	0.0001	.	.	rs140342925	COSM681164	1(lung)	Pathogenic|other|Pathogenic	Hereditary_cancer-predisposing_syndrome|MYH-associated_polyposis|not_provided	RCV000129105.5|RCV000196778.3|RCV000212706.2	MedGen:SNOMED_CT|MedGen:OMIM:Orphanet|MedGen	C0027672:699346009|C1837991:608456:ORPHA247798|CN221809	.	.	.	.	.	.	0.0	0.912	D	1.0	0.899	D	0.989	0.807	D	0.000	0.843	D	1	0.810	D	3.82	0.957	H	-3.73	0.955	D	-4.69	0.813	D	0.862	0.997	1.074	0.987	D	0.938	0.980	D	0.277	0.901	D	6.966	0.935	33	1.000	1.000	0.997	0.987	D	c	0.885	0.820	1.000	0.747	0.719	0.830	0	5.6	0.849	7.136	0.767	0.925	0.434	1.000	0.715	1.000	0.888	19.214	0.937	DNA glycosylase|Endonuclease III-like\x2c conserved site-2|HhH-GPD domain;DNA glycosylase|Helix-turn-helix\x2c base-excision DNA repair\x2c C-terminal|HhH-GPD domain	.	.	7.74e-05	6.573e-05	0	0	0.0002	0	0.0001	0	0	9.701e-05	0	0	0	0.0012	0	0	0.0010	0	.	.	1	45332445	1:45332445:C:T	C	T	.	.	PR;AF=8.3725e-05;RawScore=3.7958;PHRED=25.8;gene=MUTYH	GT	0/0	140877	0	.	0.00008	0.00013	.	150591	Human_Phenotype_Ontology:HP:0003002,MONDO:MONDO:0004989,MedGen:C0678222|Human_Phenotype_Ontology:HP:0006753,MONDO:MONDO:0021085,MedGen:C0038356,SNOMED_CT:126824007|Human_Phenotype_Ontology:HP:0030434,MONDO:MONDO:0007564,MeSH:D018296,MedGen:C0206711,OMIM:132600,Orphanet:ORPHA91414|MONDO:MONDO:0002032,MedGen:C0699790,SNOMED_CT:269533000|MONDO:MONDO:0012041,MedGen:C3272841,OMIM:608456,Orphanet:ORPHA247798|MONDO:MONDO:0015356,MedGen:C0027672,Orphanet:ORPHA140162,SNOMED_CT:699346009|MedGen:CN517202	.	Breast_carcinoma|Neoplasm_of_stomach|Pilomatrixoma|Carcinoma_of_colon|MYH-associated_polyposis|Hereditary_cancer-predisposing_syndrome|not_provided	.	NC_000001.11:g.45332445C>T	criteria_provided,_multiple_submitters,_no_conflicts	Pathogenic/Likely_pathogenic	.	.	single_nucleotide_variant	SO:0001483	Institute_of_Human_Genetics,_University_of_Leipzig_Medical_Center:CV_varv_812	.	MUTYH:4595	SO:0001583|missense_variant,SO:0001619|non-coding_transcript_variant	1	140342925	.	1:45332445:C:T	MUTYH	17	0	17
1	45332446	45332446	G	A	exonic	MUTYH		nonsynonymous SNV	MUTYH:NM_001350650:exon8:c.C304T:p.R102C,MUTYH:NM_001350651:exon8:c.C304T:p.R102C,MUTYH:NM_001048171:exon9:c.C691T:p.R231C,MUTYH:NM_001048172:exon9:c.C652T:p.R218C,MUTYH:NM_001048173:exon9:c.C649T:p.R217C,MUTYH:NM_001048174:exon9:c.C649T:p.R217C,MUTYH:NM_001128425:exon9:c.C733T:p.R245C,MUTYH:NM_001293190:exon9:c.C694T:p.R232C,MUTYH:NM_001293191:exon9:c.C682T:p.R228C,MUTYH:NM_001293192:exon9:c.C373T:p.R125C,MUTYH:NM_001293196:exon9:c.C373T:p.R125C,MUTYH:NM_012222:exon9:c.C724T:p.R242C,MUTYH:NM_001293195:exon10:c.C649T:p.R217C	0.0002	0.0008	.	.	.	.	8.37e-05	9.996e-05	0.0003	0.0001	0	0	0	0.0002	.	.	.	.	.	rs200495564	.	.	other|Pathogenic	MYH-associated_polyposis|Hereditary_cancer-predisposing_syndrome	RCV000034678.3|RCV000129829.3	MedGen:OMIM:Orphanet|MedGen:SNOMED_CT	C1837991:608456:ORPHA247798|C0027672:699346009	.	.	.	.	.	.	0.0	0.912	D	1.0	0.899	D	0.997	0.875	D	0.000	0.843	D	1	0.810	D	5.02	0.999	H	-3.76	0.956	D	-7.52	0.960	D	0.889	0.994	1.082	0.990	D	0.958	0.987	D	0.623	0.968	D	6.378	0.881	29.5	0.999	0.979	0.982	0.807	D	c	0.717	0.583	1.000	0.747	0.719	0.830	0	4.69	0.584	7.251	0.776	1.036	0.656	1.000	0.715	1.000	0.888	14.184	0.650	DNA glycosylase|Endonuclease III-like\x2c conserved site-2|HhH-GPD domain;DNA glycosylase|Helix-turn-helix\x2c base-excision DNA repair\x2c C-terminal|HhH-GPD domain	.	.	5.296e-05	6.574e-05	0.0002	0	5.809e-05	0	8.998e-06	0	0.0001	.	.	.	.	.	.	.	.	0	.	.	1	45332446	1:45332446:G:A	G	A	.	.	PR;AF=2.7911e-05;RawScore=4.1834;PHRED=28.5;gene=MUTYH	GT	0/0	41761	0	.	.	0.00008	0.00020	50200	MONDO:MONDO:0012041,MedGen:C3272841,OMIM:608456,Orphanet:ORPHA247798|MONDO:MONDO:0015356,MedGen:C0027672,Orphanet:ORPHA140162,SNOMED_CT:699346009|MONDO:MONDO:0023113,MedGen:CN280943|MedGen:CN517202	.	MYH-associated_polyposis|Hereditary_cancer-predisposing_syndrome|Familial_colorectal_cancer|not_provided	.	NC_000001.11:g.45332446G>A	criteria_provided,_multiple_submitters,_no_conflicts	Pathogenic	.	.	single_nucleotide_variant	SO:0001483	.	.	MUTYH:4595	SO:0001583|missense_variant,SO:0001619|non-coding_transcript_variant	1	200495564	.	1:45332446:G:A	MUTYH	5	0	5
1	45332457	45332457	C	T	exonic	MUTYH		nonsynonymous SNV	MUTYH:NM_001350650:exon8:c.G293A:p.R98Q,MUTYH:NM_001350651:exon8:c.G293A:p.R98Q,MUTYH:NM_001048171:exon9:c.G680A:p.R227Q,MUTYH:NM_001048172:exon9:c.G641A:p.R214Q,MUTYH:NM_001048173:exon9:c.G638A:p.R213Q,MUTYH:NM_001048174:exon9:c.G638A:p.R213Q,MUTYH:NM_001128425:exon9:c.G722A:p.R241Q,MUTYH:NM_001293190:exon9:c.G683A:p.R228Q,MUTYH:NM_001293191:exon9:c.G671A:p.R224Q,MUTYH:NM_001293192:exon9:c.G362A:p.R121Q,MUTYH:NM_001293196:exon9:c.G362A:p.R121Q,MUTYH:NM_012222:exon9:c.G713A:p.R238Q,MUTYH:NM_001293195:exon10:c.G638A:p.R213Q	.	.	.	.	.	.	.	.	.	.	.	.	.	.	.	.	.	.	.	.	.	.	.	.	.	.	.	.	.	.	.	.	.	0.0	0.912	D	1.0	0.899	D	0.993	0.832	D	0.000	0.843	D	1.000	0.810	D	4.145	0.976	H	-4.46	0.976	D	-3.69	0.723	D	0.763	0.962	1.060	0.983	D	0.969	0.990	D	0.472	0.947	D	6.324	0.873	29.2	0.999	0.998	0.957	0.656	D	c	0.694	0.565	1.000	0.747	0.719	0.830	0	4.69	0.584	4.486	0.598	0.925	0.434	1.000	0.715	0.976	0.476	10.821	0.456	DNA glycosylase|Endonuclease III-like\x2c conserved site-2|Helix-turn-helix\x2c base-excision DNA repair\x2c C-terminal|HhH-GPD domain;DNA glycosylase|Endonuclease III-like\x2c conserved site-2|HhH-GPD domain;DNA glycosylase|Helix-turn-helix\x2c base-excision DNA repair\x2c C-terminal|HhH-GPD domain	.	.	2.851e-05	6.568e-05	0	0	0	0	8.993e-06	0	0.0002	.	.	.	.	.	.	.	.	0	.	.	1	45332457	1:45332457:C:T	C	T	.	.	PR;RawScore=3.6691;PHRED=25.3;gene=MUTYH	GT	0/0	406867	0	.	.	.	.	391321	MONDO:MONDO:0012041,MedGen:C3272841,OMIM:608456,Orphanet:ORPHA247798|MONDO:MONDO:0015356,MedGen:C0027672,Orphanet:ORPHA140162,SNOMED_CT:699346009	.	MYH-associated_polyposis|Hereditary_cancer-predisposing_syndrome	.	NC_000001.11:g.45332457C>T	criteria_provided,_multiple_submitters,_no_conflicts	Likely_pathogenic	.	.	single_nucleotide_variant	SO:0001483	.	.	MUTYH:4595	SO:0001583|missense_variant,SO:0001619|non-coding_transcript_variant	1	1060501346	.	1:45332457:C:T	MUTYH	4	0	4
1	45332458	45332458	G	A	exonic	MUTYH		nonsynonymous SNV	MUTYH:NM_001350650:exon8:c.C292T:p.R98W,MUTYH:NM_001350651:exon8:c.C292T:p.R98W,MUTYH:NM_001048171:exon9:c.C679T:p.R227W,MUTYH:NM_001048172:exon9:c.C640T:p.R214W,MUTYH:NM_001048173:exon9:c.C637T:p.R213W,MUTYH:NM_001048174:exon9:c.C637T:p.R213W,MUTYH:NM_001128425:exon9:c.C721T:p.R241W,MUTYH:NM_001293190:exon9:c.C682T:p.R228W,MUTYH:NM_001293191:exon9:c.C670T:p.R224W,MUTYH:NM_001293192:exon9:c.C361T:p.R121W,MUTYH:NM_001293196:exon9:c.C361T:p.R121W,MUTYH:NM_012222:exon9:c.C712T:p.R238W,MUTYH:NM_001293195:exon10:c.C637T:p.R213W	.	.	.	.	.	.	9.201e-05	0	8.675e-05	0	0	4.584e-05	0	0.0004	.	.	.	.	.	rs34126013	.	.	Likely pathogenic|Pathogenic|Likely pathogenic	Hereditary_cancer-predisposing_syndrome|not_provided|MYH-associated_polyposis	RCV000164664.2|RCV000235834.1|RCV000369240.1	MedGen:SNOMED_CT|MedGen|MedGen:OMIM:Orphanet	C0027672:699346009|CN221809|C1837991:608456:ORPHA247798	.	.	.	.	.	.	0.0	0.912	D	1.0	0.899	D	1.0	0.971	D	0.000	0.843	D	1.000	0.810	D	5.04	0.999	H	-4.52	0.977	D	-7.52	0.960	D	0.828	0.961	1.071	0.986	D	0.973	0.992	D	0.217	0.876	D	6.958	0.935	33	0.999	0.989	0.980	0.789	D	c	1.000	0.880	1.000	0.747	0.719	0.830	0	5.6	0.849	6.133	0.712	1.036	0.656	1.000	0.715	0.962	0.444	9.688	0.391	DNA glycosylase|Endonuclease III-like\x2c conserved site-2|Helix-turn-helix\x2c base-excision DNA repair\x2c C-terminal|HhH-GPD domain;DNA glycosylase|Endonuclease III-like\x2c conserved site-2|HhH-GPD domain;DNA glycosylase|Helix-turn-helix\x2c base-excision DNA repair\x2c C-terminal|HhH-GPD domain	.	.	6.924e-05	0	5.958e-05	0	0	0	5.397e-05	0.0002	0.0003	3.235e-05	0	0	0	0	0.0003	0	0	0	.	.	1	45332458	1:45332458:G:A	G	A	.	.	PR;AF=2.0933e-05;RawScore=4.163;PHRED=28.3;gene=MUTYH	GT	0/0	185274	0	.	.	0.00009	.	181693	MONDO:MONDO:0012041,MedGen:C3272841,OMIM:608456,Orphanet:ORPHA247798|MONDO:MONDO:0015356,MedGen:C0027672,Orphanet:ORPHA140162,SNOMED_CT:699346009|MedGen:CN517202	.	MYH-associated_polyposis|Hereditary_cancer-predisposing_syndrome|not_provided	.	NC_000001.11:g.45332458G>A	criteria_provided,_multiple_submitters,_no_conflicts	Pathogenic/Likely_pathogenic	.	.	single_nucleotide_variant	SO:0001483	Illumina_Clinical_Services_Laboratory,Illumina:817461	.	MUTYH:4595	SO:0001583|missense_variant,SO:0001619|non-coding_transcript_variant	1	34126013	.	1:45332458:G:A	MUTYH	4	0	4
1	45332466	45332466	T	C	exonic	MUTYH		nonsynonymous SNV	MUTYH:NM_001350650:exon8:c.A284G:p.N95S,MUTYH:NM_001350651:exon8:c.A284G:p.N95S,MUTYH:NM_001048171:exon9:c.A671G:p.N224S,MUTYH:NM_001048172:exon9:c.A632G:p.N211S,MUTYH:NM_001048173:exon9:c.A629G:p.N210S,MUTYH:NM_001048174:exon9:c.A629G:p.N210S,MUTYH:NM_001128425:exon9:c.A713G:p.N238S,MUTYH:NM_001293190:exon9:c.A674G:p.N225S,MUTYH:NM_001293191:exon9:c.A662G:p.N221S,MUTYH:NM_001293192:exon9:c.A353G:p.N118S,MUTYH:NM_001293196:exon9:c.A353G:p.N118S,MUTYH:NM_012222:exon9:c.A704G:p.N235S,MUTYH:NM_001293195:exon10:c.A629G:p.N210S	.	.	.	.	.	.	.	.	.	.	.	.	.	.	.	.	.	.	.	.	.	.	Pathogenic	not_provided	RCV000414648.1	MedGen	CN221809	.	.	.	.	.	.	0.003	0.784	D	0.959	0.899	D	0.93	0.971	D	0.000	0.843	D	1.000	0.810	D	4.835	0.997	H	-3.23	0.934	D	-4.67	0.812	D	0.184	0.562	1.103	0.998	D	0.944	0.982	D	0.285	0.904	D	4.311	0.577	24.0	0.998	0.927	0.982	0.804	D	c	0.905	0.784	1.000	0.747	0.719	0.830	0	5.6	0.849	5.750	0.681	1.049	0.752	1.000	0.715	0.941	0.415	15.788	0.780	DNA glycosylase|Endonuclease III-like\x2c conserved site-2|Helix-turn-helix\x2c base-excision DNA repair\x2c C-terminal|HhH-GPD domain;DNA glycosylase|Endonuclease III-like\x2c conserved site-2|HhH-GPD domain;DNA glycosylase|Helix-turn-helix\x2c base-excision DNA repair\x2c C-terminal|HhH-GPD domain	.	.	.	.	.	.	.	.	.	.	.	.	.	.	.	.	.	.	.	0	.	.	1	45332466	1:45332466:T:C	T	C	.	.	PR;RawScore=3.2328;PHRED=23.9;gene=MUTYH	GT	0/0	372416	0	.	.	.	.	359363	MONDO:MONDO:0002032,MedGen:C0699790,SNOMED_CT:269533000|MONDO:MONDO:0012041,MedGen:C3272841,OMIM:608456,Orphanet:ORPHA247798|MONDO:MONDO:0015356,MedGen:C0027672,Orphanet:ORPHA140162,SNOMED_CT:699346009|MedGen:CN517202	.	Carcinoma_of_colon|MYH-associated_polyposis|Hereditary_cancer-predisposing_syndrome|not_provided	.	NC_000001.11:g.45332466T>C	criteria_provided,_conflicting_interpretations	Conflicting_interpretations_of_pathogenicity	Likely_pathogenic(3),Pathogenic(1),Uncertain_significance(1)	.	single_nucleotide_variant	SO:0001483	.	.	MUTYH:4595	SO:0001583|missense_variant,SO:0001619|non-coding_transcript_variant	1	1057517765	.	1:45332466:T:C	MUTYH	1	0	1
1	45332479	45332479	C	T	exonic	MUTYH		nonsynonymous SNV	MUTYH:NM_001350650:exon8:c.G271A:p.V91M,MUTYH:NM_001350651:exon8:c.G271A:p.V91M,MUTYH:NM_001048171:exon9:c.G658A:p.V220M,MUTYH:NM_001048172:exon9:c.G619A:p.V207M,MUTYH:NM_001048173:exon9:c.G616A:p.V206M,MUTYH:NM_001048174:exon9:c.G616A:p.V206M,MUTYH:NM_001128425:exon9:c.G700A:p.V234M,MUTYH:NM_001293190:exon9:c.G661A:p.V221M,MUTYH:NM_001293191:exon9:c.G649A:p.V217M,MUTYH:NM_001293192:exon9:c.G340A:p.V114M,MUTYH:NM_001293196:exon9:c.G340A:p.V114M,MUTYH:NM_012222:exon9:c.G691A:p.V231M,MUTYH:NM_001293195:exon10:c.G616A:p.V206M	.	.	.	.	.	.	0.0001	0	0	0	0	0.0002	0	0	0.0002	.	0.0002	.	.	rs200165598	.	.	Uncertain significance|Uncertain significance|Uncertain significance	MYH-associated_polyposis|Hereditary_cancer-predisposing_syndrome|not_specified	RCV000123153.4|RCV000131773.5|RCV000212704.2	MedGen:OMIM:Orphanet|MedGen:SNOMED_CT|MedGen	C1837991:608456:ORPHA247798|C0027672:699346009|CN169374	.	.	.	.	.	.	0.003	0.682	D	0.815	0.481	P	0.546	0.485	P	0.000	0.454	D	1.000	0.810	D	2.65	0.778	M	-2.38	0.883	D	-2.09	0.490	N	0.511	0.863	0.609	0.920	D	0.746	0.913	D	0.203	0.869	D	4.391	0.588	24.1	0.995	0.695	0.987	0.860	D	c	0.484	0.449	1.000	0.747	0.719	0.830	0	4.57	0.557	4.562	0.603	0.916	0.428	1.000	0.715	0.918	0.393	14.066	0.642	DNA glycosylase|Endonuclease III-like\x2c conserved site-2|Helix-turn-helix\x2c base-excision DNA repair\x2c C-terminal|HhH-GPD domain;DNA glycosylase|Endonuclease III-like\x2c conserved site-2|HhH-GPD domain;DNA glycosylase|Helix-turn-helix\x2c base-excision DNA repair\x2c C-terminal|HhH-GPD domain	.	.	8.14e-05	0	0	0	0	0	0.0002	0	0	0.0002	0.0001	0	0	0	0	0.0003	0	0	.	.	1	45332479	1:45332479:C:T	C	T	.	.	PR;AF=0.0001535;RawScore=2.9626;PHRED=23.3;gene=MUTYH	GT	0/0	135989	0	.	0.00015	0.00013	.	139701	MONDO:MONDO:0012041,MedGen:C3272841,OMIM:608456,Orphanet:ORPHA247798|MONDO:MONDO:0015356,MedGen:C0027672,Orphanet:ORPHA140162,SNOMED_CT:699346009|MedGen:CN169374|MedGen:CN517202	.	MYH-associated_polyposis|Hereditary_cancer-predisposing_syndrome|not_specified|not_provided	.	NC_000001.11:g.45332479C>T	criteria_provided,_conflicting_interpretations	Conflicting_interpretations_of_pathogenicity	Likely_pathogenic(2),Uncertain_significance(10)	.	single_nucleotide_variant	SO:0001483	ARUP_Laboratories,_Molecular_Genetics_and_Genomics,ARUP_Laboratories:1204684	.	MUTYH:4595	SO:0001583|missense_variant,SO:0001619|non-coding_transcript_variant	1	200165598	.	1:45332479:C:T	MUTYH	116	2	118
1	45332780	45332780	G	A	exonic	MUTYH		stopgain	MUTYH:NM_001350650:exon6:c.C130T:p.Q44X,MUTYH:NM_001350651:exon6:c.C130T:p.Q44X,MUTYH:NM_001048171:exon7:c.C517T:p.Q173X,MUTYH:NM_001048172:exon7:c.C478T:p.Q160X,MUTYH:NM_001048173:exon7:c.C475T:p.Q159X,MUTYH:NM_001048174:exon7:c.C475T:p.Q159X,MUTYH:NM_001128425:exon7:c.C559T:p.Q187X,MUTYH:NM_001293190:exon7:c.C520T:p.Q174X,MUTYH:NM_001293191:exon7:c.C508T:p.Q170X,MUTYH:NM_001293192:exon7:c.C199T:p.Q67X,MUTYH:NM_001293196:exon7:c.C199T:p.Q67X,MUTYH:NM_012222:exon7:c.C550T:p.Q184X,MUTYH:NM_001293195:exon8:c.C475T:p.Q159X	.	.	.	.	.	.	.	.	.	.	.	.	.	.	.	.	.	.	.	.	.	.	.	.	.	.	.	.	.	.	.	.	.	1.0	0.010	T	0.944	0.512	P	0.536	0.469	P	.	.	.	1	0.810	A	.	.	.	2.46	0.149	T	0.38	0.036	N	.	.	-0.199	0.777	T	0.408	0.758	T	.	.	.	10.830	0.970	36	0.997	0.778	0.998	0.997	D	c	1.108	0.935	1.000	0.747	0.707	0.730	0	4.99	0.658	9.069	0.933	1.038	0.658	1.000	0.715	0.989	0.536	18.636	0.913	NUDIX hydrolase domain	.	.	.	.	.	.	.	.	.	.	.	.	.	.	.	.	.	.	.	0	.	.	1	45332780	1:45332780:G:A	G	A	.	.	PR;RawScore=7.8005;PHRED=39;gene=MUTYH	GT	0/0	554017	0	.	.	.	.	541068	MONDO:MONDO:0012041,MedGen:C3272841,OMIM:608456,Orphanet:ORPHA247798	.	MYH-associated_polyposis	.	NC_000001.11:g.45332780G>A	criteria_provided,_multiple_submitters,_no_conflicts	Pathogenic/Likely_pathogenic	.	.	single_nucleotide_variant	SO:0001483	.	.	MUTYH:4595	SO:0001587|nonsense,SO:0001619|non-coding_transcript_variant	1	1553128813	.	1:45332780:G:A	MUTYH	1	0	1
1	45332791	45332791	C	T	exonic	MUTYH		nonsynonymous SNV	MUTYH:NM_001350650:exon6:c.G119A:p.G40D,MUTYH:NM_001350651:exon6:c.G119A:p.G40D,MUTYH:NM_001048171:exon7:c.G506A:p.G169D,MUTYH:NM_001048172:exon7:c.G467A:p.G156D,MUTYH:NM_001048173:exon7:c.G464A:p.G155D,MUTYH:NM_001048174:exon7:c.G464A:p.G155D,MUTYH:NM_001128425:exon7:c.G548A:p.G183D,MUTYH:NM_001293190:exon7:c.G509A:p.G170D,MUTYH:NM_001293191:exon7:c.G497A:p.G166D,MUTYH:NM_001293192:exon7:c.G188A:p.G63D,MUTYH:NM_001293196:exon7:c.G188A:p.G63D,MUTYH:NM_012222:exon7:c.G539A:p.G180D,MUTYH:NM_001293195:exon8:c.G464A:p.G155D	.	.	.	.	.	.	8.238e-06	0	0	0	0.0002	0	0	0	.	.	.	.	.	rs587781864	.	.	Pathogenic|Uncertain significance	Hereditary_cancer-predisposing_syndrome|MYH-associated_polyposis	RCV000130180.3|RCV000456187.1	MedGen:SNOMED_CT|MedGen:OMIM:Orphanet	C0027672:699346009|C1837991:608456:ORPHA247798	.	.	.	.	.	.	0.002	0.784	D	1.0	0.899	D	0.987	0.797	D	0.000	0.843	D	1	0.810	A	2.19	0.618	M	-2.09	0.861	D	-4.5	0.801	D	0.941	0.968	0.009	0.825	D	0.492	0.807	T	.	.	.	5.739	0.784	26.9	0.992	0.549	0.996	0.974	D	c	0.429	0.446	1.000	0.747	0.707	0.730	0	4.99	0.658	5.465	0.662	0.927	0.437	1.000	0.715	0.998	0.697	18.636	0.913	DNA glycosylase|HhH-GPD domain	.	.	4.061e-06	0	0	0	0	4.484e-05	0	0	0	.	.	.	.	.	.	.	.	0	.	.	1	45332791	1:45332791:C:T	C	T	.	.	PR;AF=6.9788e-06;RawScore=3.2913;PHRED=24.1;gene=MUTYH	GT	0/0	141595	0	.	.	0.00001	.	151309	MONDO:MONDO:0012041,MedGen:C3272841,OMIM:608456,Orphanet:ORPHA247798|MONDO:MONDO:0015356,MedGen:C0027672,Orphanet:ORPHA140162,SNOMED_CT:699346009|MedGen:CN517202	.	MYH-associated_polyposis|Hereditary_cancer-predisposing_syndrome|not_provided	.	NC_000001.11:g.45332791C>T	criteria_provided,_conflicting_interpretations	Conflicting_interpretations_of_pathogenicity	Likely_pathogenic(2),Pathogenic(1),Uncertain_significance(2)	.	single_nucleotide_variant	SO:0001483	.	.	MUTYH:4595	SO:0001583|missense_variant,SO:0001619|non-coding_transcript_variant	1	587781864	.	1:45332791:C:T	MUTYH	2	0	2
1	45332794	45332794	C	T	exonic	MUTYH		nonsynonymous SNV	MUTYH:NM_001350650:exon6:c.G116A:p.R39H,MUTYH:NM_001350651:exon6:c.G116A:p.R39H,MUTYH:NM_001048171:exon7:c.G503A:p.R168H,MUTYH:NM_001048172:exon7:c.G464A:p.R155H,MUTYH:NM_001048173:exon7:c.G461A:p.R154H,MUTYH:NM_001048174:exon7:c.G461A:p.R154H,MUTYH:NM_001128425:exon7:c.G545A:p.R182H,MUTYH:NM_001293190:exon7:c.G506A:p.R169H,MUTYH:NM_001293191:exon7:c.G494A:p.R165H,MUTYH:NM_001293192:exon7:c.G185A:p.R62H,MUTYH:NM_001293196:exon7:c.G185A:p.R62H,MUTYH:NM_012222:exon7:c.G536A:p.R179H,MUTYH:NM_001293195:exon8:c.G461A:p.R154H	.	.	.	.	.	.	1.648e-05	0	0	0	0	2.997e-05	0	0	.	.	.	.	.	rs143353451	COSM175679	1(pancreas)	Uncertain significance\x2cPathogenic|Pathogenic|Pathogenic	Hereditary_cancer-predisposing_syndrome\x2cnot_provided|MYH-associated_polyposis|Hereditary_cancer-predisposing_syndrome	RCV000164867.2\x2cRCV000160752.2|RCV000200700.2|RCV000214896.1	MedGen:SNOMED_CT\x2cMedGen|MedGen:OMIM:Orphanet|MedGen:SNOMED_CT	C0027672:699346009\x2cCN221809|C1837991:608456:ORPHA247798|C0027672:699346009	.	.	.	.	.	.	0.0	0.912	D	1.0	0.899	D	1.0	0.971	D	0.000	0.843	D	1.000	0.810	D	4.865	0.997	H	-2.65	0.902	D	-4.62	0.808	D	0.834	0.986	1.100	0.997	D	0.924	0.975	D	0.519	0.954	D	7.019	0.938	33	1.000	1.000	0.997	0.991	D	c	0.996	0.858	1.000	0.747	0.707	0.730	0	4.99	0.658	7.155	0.769	0.927	0.437	1.000	0.715	0.995	0.604	18.636	0.913	DNA glycosylase|HhH-GPD domain	.	.	8.121e-06	0	0	0	0	0	1.79e-05	0	0	.	.	.	.	.	.	.	.	0	.	.	1	45332794	1:45332794:C:T	C	T	.	.	PR;AF=1.396e-05;RawScore=3.7651;PHRED=25.7;gene=MUTYH	GT	0/0	182689	0	.	.	0.00002	.	179937	MONDO:MONDO:0012041,MedGen:C3272841,OMIM:608456,Orphanet:ORPHA247798|MONDO:MONDO:0015356,MedGen:C0027672,Orphanet:ORPHA140162,SNOMED_CT:699346009|MedGen:CN169374|MedGen:CN517202	.	MYH-associated_polyposis|Hereditary_cancer-predisposing_syndrome|not_specified|not_provided	.	NC_000001.11:g.45332794C>T	criteria_provided,_multiple_submitters,_no_conflicts	Pathogenic	.	.	single_nucleotide_variant	SO:0001483	ARUP_Laboratories,_Molecular_Genetics_and_Genomics,ARUP_Laboratories:2012	.	MUTYH:4595	SO:0001583|missense_variant,SO:0001619|non-coding_transcript_variant	1	143353451	.	1:45332794:C:T	MUTYH	12	1	13
1	45332795	45332795	G	A	exonic	MUTYH		nonsynonymous SNV	MUTYH:NM_001350650:exon6:c.C115T:p.R39C,MUTYH:NM_001350651:exon6:c.C115T:p.R39C,MUTYH:NM_001048171:exon7:c.C502T:p.R168C,MUTYH:NM_001048172:exon7:c.C463T:p.R155C,MUTYH:NM_001048173:exon7:c.C460T:p.R154C,MUTYH:NM_001048174:exon7:c.C460T:p.R154C,MUTYH:NM_001128425:exon7:c.C544T:p.R182C,MUTYH:NM_001293190:exon7:c.C505T:p.R169C,MUTYH:NM_001293191:exon7:c.C493T:p.R165C,MUTYH:NM_001293192:exon7:c.C184T:p.R62C,MUTYH:NM_001293196:exon7:c.C184T:p.R62C,MUTYH:NM_012222:exon7:c.C535T:p.R179C,MUTYH:NM_001293195:exon8:c.C460T:p.R154C	.	.	.	.	.	.	8.238e-06	0	0	0	0	1.498e-05	0	0	.	.	.	.	.	rs747993448	COSM5509691	1(biliary_tract)	Pathogenic|Pathogenic|Likely pathogenic	Hereditary_cancer-predisposing_syndrome|MYH-associated_polyposis|not_provided	RCV000166998.2|RCV000229525.2|RCV000236750.1	MedGen:SNOMED_CT|MedGen:OMIM:Orphanet|MedGen	C0027672:699346009|C1837991:608456:ORPHA247798|CN221809	.	.	.	.	.	.	0.0	0.912	D	1.0	0.899	D	1.0	0.971	D	0.000	0.843	D	1	0.810	D	4.865	0.997	H	-2.66	0.903	D	-7.36	0.955	D	0.871	0.998	-0.548	0.669	T	0.101	0.374	T	0.168	0.847	D	5.978	0.822	27.8	0.999	0.986	0.958	0.659	D	c	0.526	0.410	0.999	0.388	0.707	0.730	0	2.93	0.329	2.532	0.451	1.048	0.713	0.997	0.399	0.997	0.653	13.604	0.613	DNA glycosylase|HhH-GPD domain	.	.	4.061e-06	0	0	0	0	0	8.951e-06	0	0	.	.	.	.	.	.	.	.	0	.	.	1	45332795	1:45332795:G:A	G	A	.	.	PR;AF=2.7919e-05;RawScore=3.8363;PHRED=26;gene=MUTYH	GT	0/0	187280	0	.	.	0.00001	.	181710	MONDO:MONDO:0012041,MedGen:C3272841,OMIM:608456,Orphanet:ORPHA247798|MONDO:MONDO:0015356,MedGen:C0027672,Orphanet:ORPHA140162,SNOMED_CT:699346009|MedGen:CN517202	.	MYH-associated_polyposis|Hereditary_cancer-predisposing_syndrome|not_provided	.	NC_000001.11:g.45332795G>A	criteria_provided,_multiple_submitters,_no_conflicts	Pathogenic/Likely_pathogenic	.	.	single_nucleotide_variant	SO:0001483	Institute_of_Human_Genetics,_University_of_Leipzig_Medical_Center:CV_1187	.	MUTYH:4595	SO:0001583|missense_variant,SO:0001619|non-coding_transcript_variant	1	747993448	.	1:45332795:G:A	MUTYH	4	0	4
1	45333168	45333168	A	T	exonic	MUTYH		nonsynonymous SNV	MUTYH:NM_001048171:exon5:c.T349A:p.W117R,MUTYH:NM_001048172:exon5:c.T310A:p.W104R,MUTYH:NM_001048173:exon5:c.T307A:p.W103R,MUTYH:NM_001048174:exon5:c.T307A:p.W103R,MUTYH:NM_001128425:exon5:c.T391A:p.W131R,MUTYH:NM_001293190:exon5:c.T352A:p.W118R,MUTYH:NM_001293191:exon5:c.T340A:p.W114R,MUTYH:NM_001293192:exon5:c.T31A:p.W11R,MUTYH:NM_001293196:exon5:c.T31A:p.W11R,MUTYH:NM_012222:exon5:c.T382A:p.W128R,MUTYH:NM_001293195:exon6:c.T307A:p.W103R	.	.	.	.	.	.	8.238e-06	0	0	0	0	1.499e-05	0	0	.	.	.	.	.	rs730881832	.	.	Pathogenic|Pathogenic	Hereditary_cancer-predisposing_syndrome|not_provided	RCV000160751.4|RCV000212700.1	MedGen:SNOMED_CT|MedGen	C0027672:699346009|CN221809	.	.	.	.	.	.	0.0	0.912	D	1.0	0.899	D	1.0	0.971	D	0.000	0.843	D	1	0.810	D	4.61	0.993	H	-3.1	0.927	D	-12.34	0.999	D	0.997	0.999	1.061	0.984	D	0.911	0.970	D	0.494	0.951	D	5.296	0.716	25.7	0.996	0.755	0.994	0.953	D	c	0.982	0.900	1.000	0.747	0.707	0.730	0	5.45	0.796	8.814	0.915	1.199	0.960	1.000	0.715	1.000	0.888	15.506	0.754	DNA glycosylase	.	.	4.062e-06	0	0	0	0	0	8.956e-06	0	0	.	.	.	.	.	.	.	.	0	.	.	1	45333168	1:45333168:A:T	A	T	.	.	PR;RawScore=4.144;PHRED=28.1;gene=MUTYH	GT	0/0	182688	0	.	.	0.00001	.	179938	MONDO:MONDO:0012041,MedGen:C3272841,OMIM:608456,Orphanet:ORPHA247798|MONDO:MONDO:0015356,MedGen:C0027672,Orphanet:ORPHA140162,SNOMED_CT:699346009|MedGen:CN517202	.	MYH-associated_polyposis|Hereditary_cancer-predisposing_syndrome|not_provided	.	NC_000001.11:g.45333168A>T	criteria_provided,_multiple_submitters,_no_conflicts	Pathogenic/Likely_pathogenic	.	.	single_nucleotide_variant	SO:0001483	.	.	MUTYH:4595	SO:0001583|missense_variant,SO:0001619|non-coding_transcript_variant,SO:0001627|intron_variant	1	730881832	.	1:45333168:A:T	MUTYH	5	0	5
1	45333315	45333315	C	-	exonic	MUTYH		startloss	MUTYH:NM_001048171:exon4:c.316delG:p.E106Rfs*25,MUTYH:NM_001048172:exon4:c.277delG:p.E93Rfs*25,MUTYH:NM_001048173:exon4:c.274delG:p.E92Rfs*25,MUTYH:NM_001048174:exon4:c.274delG:p.E92Rfs*25,MUTYH:NM_001128425:exon4:c.358delG:p.E120Rfs*25,MUTYH:NM_001293190:exon4:c.319delG:p.E107Rfs*25,MUTYH:NM_001293191:exon4:c.307delG:p.E103Rfs*25,MUTYH:NM_001350650:exon4:c.3delG:p.M1Ifs*10,MUTYH:NM_001350651:exon4:c.3delG:p.M1Ifs*10,MUTYH:NM_012222:exon4:c.349delG:p.E117Rfs*25,MUTYH:NM_001293195:exon5:c.274delG:p.E92Rfs*25	.	.	.	.	.	.	.	.	.	.	.	.	.	.	.	.	.	.	.	rs786203213	.	.	Pathogenic	Hereditary_cancer-predisposing_syndrome	RCV000166426.2	MedGen:SNOMED_CT	C0027672:699346009	.	.	.	.	.	.	.	.	.	.	.	.	.	.	.	.	.	.	.	.	.	.	.	.	.	.	.	.	.	.	.	.	.	.	.	.	.	.	.	.	.	.	.	.	.	.	.	.	.	.	.	.	.	.	.	.	.	.	.	.	.	.	.	.	.	.	.	.	.	.	.	.	.	.	.	.	.	.	.	.	.	.	.	.	.	.	.	.	.	0	.	.	1	45333314	1:45333314:D:1	TC	T	.	.	PR;gene=MUTYH	GT	0/0	186778	0	.	.	.	.	181725	MONDO:MONDO:0012041,MedGen:C3272841,OMIM:608456,Orphanet:ORPHA247798|MONDO:MONDO:0015356,MedGen:C0027672,Orphanet:ORPHA140162,SNOMED_CT:699346009	.	MYH-associated_polyposis|Hereditary_cancer-predisposing_syndrome	.	NC_000001.11:g.45333315del	criteria_provided,_conflicting_interpretations	Conflicting_interpretations_of_pathogenicity	Pathogenic(2),Uncertain_significance(1)	.	Deletion	SO:0000159	Illumina_Clinical_Services_Laboratory,Illumina:1647846	.	MUTYH:4595	SO:0001582|initiatior_codon_variant,SO:0001589|frameshift_variant,SO:0001619|non-coding_transcript_variant,SO:0001623|5_prime_UTR_variant	1	786203213	.	1:45333314:D:1	MUTYH	3	0	3
1	45333436	45333436	G	A	exonic	MUTYH		nonsynonymous SNV	MUTYH:NM_001048171:exon3:c.C283T:p.R95W,MUTYH:NM_001048172:exon3:c.C244T:p.R82W,MUTYH:NM_001048173:exon3:c.C241T:p.R81W,MUTYH:NM_001048174:exon3:c.C241T:p.R81W,MUTYH:NM_001128425:exon3:c.C325T:p.R109W,MUTYH:NM_001293190:exon3:c.C286T:p.R96W,MUTYH:NM_001293191:exon3:c.C274T:p.R92W,MUTYH:NM_012222:exon3:c.C316T:p.R106W,MUTYH:NM_001293195:exon4:c.C241T:p.R81W	.	.	.	.	.	.	4.943e-05	0	0	0	0	5.994e-05	0	0.0001	.	.	.	.	.	rs765123255	.	.	Likely pathogenic|other|Pathogenic	Hereditary_cancer-predisposing_syndrome|MYH-associated_polyposis|not_provided	RCV000162761.2|RCV000230772.3|RCV000442590.1	MedGen:SNOMED_CT|MedGen:OMIM:Orphanet|MedGen	C0027672:699346009|C1837991:608456:ORPHA247798|CN221809	.	.	.	.	.	.	0.0	0.912	D	1.0	0.899	D	1.0	0.971	D	0.000	0.843	D	1.000	0.810	D	4.42	0.987	H	-3.24	0.935	D	-7.25	0.960	D	0.965	0.964	1.008	0.973	D	0.915	0.972	D	0.411	0.936	D	5.888	0.807	27.4	0.999	0.975	0.975	0.747	D	c	0.632	0.480	1.000	0.402	0.732	0.924	0	3.84	0.433	3.273	0.511	1.048	0.713	1.000	0.715	0.865	0.361	10.399	0.432	DNA glycosylase	.	.	3.655e-05	0	2.978e-05	0	0	0	5.371e-05	0	6.497e-05	3.232e-05	0	0	0	0	0	6.672e-05	0	0	.	.	1	45333436	1:45333436:G:A	G	A	.	.	PR;AF=4.1869e-05;RawScore=3.8436;PHRED=26;gene=MUTYH	GT	0/0	183896	0	.	.	0.00005	.	181726	MONDO:MONDO:0002032,MedGen:C0699790,SNOMED_CT:269533000|MONDO:MONDO:0012041,MedGen:C3272841,OMIM:608456,Orphanet:ORPHA247798|MONDO:MONDO:0015356,MedGen:C0027672,Orphanet:ORPHA140162,SNOMED_CT:699346009|MedGen:CN517202	.	Carcinoma_of_colon|MYH-associated_polyposis|Hereditary_cancer-predisposing_syndrome|not_provided	.	NC_000001.11:g.45333436G>A	criteria_provided,_multiple_submitters,_no_conflicts	Pathogenic/Likely_pathogenic	.	.	single_nucleotide_variant	SO:0001483	.	.	MUTYH:4595	SO:0001583|missense_variant,SO:0001619|non-coding_transcript_variant,SO:0001623|5_prime_UTR_variant	1	765123255	.	1:45333436:G:A	MUTYH	12	0	12
1	45333449	45333449	G	T	exonic	MUTYH		stopgain	MUTYH:NM_001048171:exon3:c.C270A:p.Y90X,MUTYH:NM_001048172:exon3:c.C231A:p.Y77X,MUTYH:NM_001048173:exon3:c.C228A:p.Y76X,MUTYH:NM_001048174:exon3:c.C228A:p.Y76X,MUTYH:NM_001128425:exon3:c.C312A:p.Y104X,MUTYH:NM_001293190:exon3:c.C273A:p.Y91X,MUTYH:NM_001293191:exon3:c.C261A:p.Y87X,MUTYH:NM_012222:exon3:c.C303A:p.Y101X,MUTYH:NM_001293195:exon4:c.C228A:p.Y76X	.	.	.	.	.	.	0.0001	0	0	0	0	0.0001	0	0.0004	.	.	.	.	.	rs121908380	.	.	Benign|Likely benign|Benign\x2cPathogenic|Pathogenic	MYH-associated_polyposis|Hereditary_cancer-predisposing_syndrome|not_specified\x2cMYH-associated_polyposis|Hereditary_cancer-predisposing_syndrome	RCV000119223.7|RCV000126890.5|RCV000177119.1\x2cRCV000005617.5|RCV000163049.2	MedGen:OMIM:Orphanet|MedGen:SNOMED_CT|MedGen\x2cMedGen:OMIM:Orphanet|MedGen:SNOMED_CT	C1837991:608456:ORPHA247798|C0027672:699346009|CN169374\x2cC1837991:608456:ORPHA247798|C0027672:699346009	.	.	.	.	.	.	.	.	.	.	.	.	.	.	.	0.000	0.843	D	1	0.810	A	.	.	.	.	.	.	.	.	.	.	.	.	.	.	.	.	.	.	.	.	4.892	0.657	24.9	0.940	0.235	0.819	0.409	D	c	-0.459	-0.788	1.000	0.747	0.732	0.924	0	-7.6	0.012	-0.362	0.076	-0.661	0.040	0.209	0.242	0.857	0.358	18.026	0.891	DNA glycosylase	.	.	0.0001	0	0	0	0	0	8.952e-05	0	0.0006	3.232e-05	0	0	0	0	0	0	0.0010	0	.	.	1	45333449	1:45333449:G:T	G	T	.	.	PR;AF=6.9789e-06;RawScore=4.5503;PHRED=32;gene=MUTYH	GT	0/0	5296	0	.	.	.	.	20335	MONDO:MONDO:0002032,MedGen:C0699790,SNOMED_CT:269533000|MONDO:MONDO:0012041,MedGen:C3272841,OMIM:608456,Orphanet:ORPHA247798|MONDO:MONDO:0015356,MedGen:C0027672,Orphanet:ORPHA140162,SNOMED_CT:699346009|MONDO:MONDO:0023113,MedGen:CN280943|MedGen:CN517202	.	Carcinoma_of_colon|MYH-associated_polyposis|Hereditary_cancer-predisposing_syndrome|Familial_colorectal_cancer|not_provided	.	NC_000001.11:g.45333449G>T	criteria_provided,_multiple_submitters,_no_conflicts	Pathogenic	.	.	single_nucleotide_variant	SO:0001483	OMIM_Allelic_Variant:604933.0004	.	MUTYH:4595	SO:0001587|nonsense,SO:0001619|non-coding_transcript_variant,SO:0001623|5_prime_UTR_variant	5	121908380	.	1:45333449:G:T	MUTYH	9	0	9
1	45333452	45333452	C	T	exonic	MUTYH		stopgain	MUTYH:NM_001048171:exon3:c.G267A:p.W89X,MUTYH:NM_001048172:exon3:c.G228A:p.W76X,MUTYH:NM_001048173:exon3:c.G225A:p.W75X,MUTYH:NM_001048174:exon3:c.G225A:p.W75X,MUTYH:NM_001128425:exon3:c.G309A:p.W103X,MUTYH:NM_001293190:exon3:c.G270A:p.W90X,MUTYH:NM_001293191:exon3:c.G258A:p.W86X,MUTYH:NM_012222:exon3:c.G300A:p.W100X,MUTYH:NM_001293195:exon4:c.G225A:p.W75X	.	.	.	.	.	.	8.238e-06	0	0	0	0	1.499e-05	0	0	.	.	.	.	.	rs748170941	.	.	Pathogenic|Pathogenic	Hereditary_cancer-predisposing_syndrome|MYH-associated_polyposis	RCV000164326.2|RCV000196257.1	MedGen:SNOMED_CT|MedGen:OMIM:Orphanet	C0027672:699346009|C1837991:608456:ORPHA247798	.	.	.	.	.	.	.	.	.	.	.	.	.	.	.	0.000	0.843	D	1	0.810	A	.	.	.	.	.	.	.	.	.	.	.	.	.	.	.	.	.	.	.	.	9.912	0.965	36	0.992	0.562	0.997	0.989	D	c	0.848	0.701	1.000	0.747	0.732	0.924	0	5.86	0.939	7.057	0.762	0.935	0.490	1.000	0.715	0.870	0.364	20.177	0.982	DNA glycosylase	.	.	4.061e-06	0	0	0	0	0	8.951e-06	0	0	.	.	.	.	.	.	.	.	0	.	.	1	45333452	1:45333452:C:T	C	T	.	.	PR;RawScore=6.4456;PHRED=36;gene=MUTYH	GT	0/0	184976	0	.	.	0.00001	.	181727	MONDO:MONDO:0012041,MedGen:C3272841,OMIM:608456,Orphanet:ORPHA247798|MONDO:MONDO:0015356,MedGen:C0027672,Orphanet:ORPHA140162,SNOMED_CT:699346009|MedGen:CN517202	.	MYH-associated_polyposis|Hereditary_cancer-predisposing_syndrome|not_provided	.	NC_000001.11:g.45333452C>T	criteria_provided,_conflicting_interpretations	Conflicting_interpretations_of_pathogenicity	Likely_pathogenic(1),Pathogenic(7),Uncertain_significance(1)	.	single_nucleotide_variant	SO:0001483	Illumina_Clinical_Services_Laboratory,Illumina:1648219	.	MUTYH:4595	SO:0001587|nonsense,SO:0001619|non-coding_transcript_variant,SO:0001623|5_prime_UTR_variant	1	748170941	.	1:45333452:C:T	MUTYH	21	1	22
1	45333561	45333561	C	-	exonic	MUTYH		frameshift deletion	MUTYH:NM_001048171:exon3:c.158delG:p.G53Afs*23,MUTYH:NM_001048172:exon3:c.119delG:p.G40Afs*23,MUTYH:NM_001048173:exon3:c.116delG:p.G39Afs*23,MUTYH:NM_001048174:exon3:c.116delG:p.G39Afs*23,MUTYH:NM_001128425:exon3:c.200delG:p.G67Afs*23,MUTYH:NM_001293190:exon3:c.161delG:p.G54Afs*23,MUTYH:NM_001293191:exon3:c.149delG:p.G50Afs*23,MUTYH:NM_012222:exon3:c.191delG:p.G64Afs*23,MUTYH:NM_001293195:exon4:c.116delG:p.G39Afs*23	.	.	.	.	.	.	1.673e-05	0	0	0	0	3.045e-05	0	0	.	.	.	.	.	rs746449748	.	.	.	.	.	.	.	.	.	.	.	.	.	.	.	.	.	.	.	.	.	.	.	.	.	.	.	.	.	.	.	.	.	.	.	.	.	.	.	.	.	.	.	.	.	.	.	.	.	.	.	.	.	.	.	.	.	.	.	.	.	.	.	.	.	.	.	.	.	.	.	.	.	.	.	.	.	.	.	1.628e-05	0	0	0	0	0	3.59e-05	0	0	.	.	.	.	.	.	.	.	0	.	.	1	45333560	1:45333560:D:1	GC	G	.	.	PR;gene=MUTYH	GT	0/0	419735	0	.	.	.	.	405207	MONDO:MONDO:0012041,MedGen:C3272841,OMIM:608456,Orphanet:ORPHA247798|MONDO:MONDO:0015356,MedGen:C0027672,Orphanet:ORPHA140162,SNOMED_CT:699346009|MedGen:CN517202	.	MYH-associated_polyposis|Hereditary_cancer-predisposing_syndrome|not_provided	.	NC_000001.11:g.45333562del	criteria_provided,_multiple_submitters,_no_conflicts	Pathogenic/Likely_pathogenic	.	.	Deletion	SO:0000159	Invitae:1309675	.	MUTYH:4595	SO:0001589|frameshift_variant,SO:0001627|intron_variant	1	746449748	.	1:45333560:D:1	MUTYH	1	0	1
1	45334493	45334493	G	A	exonic	MUTYH		stopgain	MUTYH:NM_001048171:exon2:c.C55T:p.R19X,MUTYH:NM_001048172:exon2:c.C13T:p.R5X,MUTYH:NM_001048173:exon2:c.C13T:p.R5X,MUTYH:NM_001048174:exon2:c.C13T:p.R5X,MUTYH:NM_001128425:exon2:c.C55T:p.R19X,MUTYH:NM_001293190:exon2:c.C55T:p.R19X,MUTYH:NM_001293191:exon2:c.C13T:p.R5X,MUTYH:NM_012222:exon2:c.C55T:p.R19X,MUTYH:NM_001293195:exon3:c.C13T:p.R5X	.	.	.	.	.	.	.	.	.	.	.	.	.	.	.	.	.	.	.	rs587780088	COSM5969454	1(upper_aerodigestive_tract)	Pathogenic|Pathogenic|Pathogenic|Pathogenic\x2cUncertain significance	not_provided|Carcinoma_of_colon|MYH-associated_polyposis|Hereditary_cancer-predisposing_syndrome\x2cMYH-associated_polyposis	RCV000115767.2|RCV000144639.1|RCV000206117.3|RCV000447652.1\x2cRCV000467752.1	MedGen|MedGen:OMIM:SNOMED_CT|MedGen:OMIM:Orphanet|MedGen:SNOMED_CT\x2cMedGen:OMIM:Orphanet	CN221809|C0699790:114500:269533000|C1837991:608456:ORPHA247798|C0027672:699346009\x2cC1837991:608456:ORPHA247798	.	.	.	.	.	.	.	.	.	.	.	.	.	.	.	0.321	0.143	N	1	0.810	A	.	.	.	.	.	.	.	.	.	.	.	.	.	.	.	.	.	.	.	.	11.360	0.974	37	0.994	0.619	0.838	0.426	D	c	0.731	0.565	1.000	0.747	0.719	0.830	0	4.3	0.504	2.249	0.426	1.048	0.713	0.975	0.345	0.614	0.291	12.572	0.555	NUDIX hydrolase domain	.	.	8.122e-06	0	2.978e-05	0	5.798e-05	0	0	0	0	.	.	.	.	.	.	.	.	0	.	.	1	45334493	1:45334493:G:A	G	A	.	.	PR;AF=6.9819e-06;RawScore=6.9055;PHRED=36;gene=MUTYH	GT	0/0	127845	0	.	.	.	.	133302	Human_Phenotype_Ontology:HP:0006753,MONDO:MONDO:0021085,MedGen:C0038356,SNOMED_CT:126824007|Human_Phenotype_Ontology:HP:0030434,MONDO:MONDO:0007564,MeSH:D018296,MedGen:C0206711,OMIM:132600,Orphanet:ORPHA91414|MONDO:MONDO:0002032,MedGen:C0699790,SNOMED_CT:269533000|MONDO:MONDO:0012041,MedGen:C3272841,OMIM:608456,Orphanet:ORPHA247798|MONDO:MONDO:0015356,MedGen:C0027672,Orphanet:ORPHA140162,SNOMED_CT:699346009|MedGen:CN517202	.	Neoplasm_of_stomach|Pilomatrixoma|Carcinoma_of_colon|MYH-associated_polyposis|Hereditary_cancer-predisposing_syndrome|not_provided	.	NC_000001.11:g.45334493G>A	criteria_provided,_multiple_submitters,_no_conflicts	Pathogenic	.	.	single_nucleotide_variant	SO:0001483	.	.	MUTYH:4595	SO:0001587|nonsense,SO:0001619|non-coding_transcript_variant,SO:0001623|5_prime_UTR_variant	1	587780088	.	1:45334493:G:A	MUTYH	3	0	3
2	47403352	47403352	C	-	exonic	MSH2		frameshift deletion	MSH2:NM_000251:exon1:c.161delC:p.R55Gfs*8	.	.	.	.	.	.	.	.	.	.	.	.	.	.	.	.	.	.	.	rs63750337	.	.	Pathogenic	Lynch_syndrome	RCV000076209.2	MedGen:Orphanet:SNOMED_CT	C1333990:ORPHA144:315058005	.	.	.	.	.	.	.	.	.	.	.	.	.	.	.	.	.	.	.	.	.	.	.	.	.	.	.	.	.	.	.	.	.	.	.	.	.	.	.	.	.	.	.	.	.	.	.	.	.	.	.	.	.	.	.	.	.	.	.	.	.	.	.	.	.	.	.	.	.	.	.	.	.	.	.	.	.	.	.	.	.	.	.	.	.	.	.	.	.	0	.	.	2	47403351	2:47403351:D:1	GC	G	.	.	PR;gene=MSH2	GT	0/0	90712	0	.	.	.	.	96187	MONDO:MONDO:0005835,MedGen:C4552100,OMIM:PS120435,Orphanet:ORPHA144|MONDO:MONDO:0018630,MedGen:C1333990,OMIM:PS120435,Orphanet:ORPHA443909|MedGen:C0009405	.	Lynch_syndrome|Hereditary_nonpolyposis_colon_cancer|Hereditary_nonpolyposis_colorectal_neoplasms	.	NC_000002.12:g.47403354del	reviewed_by_expert_panel	Pathogenic	.	.	Deletion	SO:0000159	International_Society_for_Gastrointestinal_Hereditary_Tumours_(InSiGHT):c.163del|Invitae:4828799	.	MSH2:4436	SO:0001589|frameshift_variant,SO:0001627|intron_variant	1	63750337	.	2:47403351:D:1	MSH2	1	0	1
2	47410215	47410215	T	G	exonic	MSH2		nonsynonymous SNV	MSH2:NM_000251:exon3:c.T488G:p.V163G,MSH2:NM_001258281:exon4:c.T290G:p.V97G	.	.	.	.	.	.	8.236e-06	0	0	0.0001	0	0	0	0	.	.	.	.	.	rs63750214	.	.	Pathogenic\x2cUncertain significance\x2cUncertain significance	Lynch_syndrome\x2cHereditary_cancer-predisposing_syndrome\x2cLynch_syndrome	RCV000076610.2\x2cRCV000221949.1\x2cRCV000076611.2	MedGen:Orphanet:SNOMED_CT\x2cMedGen:SNOMED_CT\x2cMedGen:Orphanet:SNOMED_CT	C1333990:ORPHA144:315058005\x2cC0027672:699346009\x2cC1333990:ORPHA144:315058005	.	.	.	.	.	.	0.0	0.912	D	0.99	0.615	D	0.889	0.613	P	0.000	0.537	D	1	0.810	D	3.135	0.884	M	-2.52	0.894	D	-5.31	0.861	D	0.791	0.855	0.782	0.942	D	0.822	0.940	D	0.251	0.892	D	5.259	0.711	25.7	0.997	0.797	0.987	0.852	D	c	0.590	0.529	0.978	0.299	0.719	0.830	0	4.58	0.559	7.956	0.873	1.038	0.658	1.000	0.715	0.997	0.653	11.622	0.502	DNA mismatch repair protein MutS\x2c connector domain;DNA mismatch repair protein MutS-like\x2c N-terminal	.	.	4.061e-06	0	0	0	5.798e-05	0	0	0	0	.	.	.	.	.	.	.	.	0	.	.	2	47410215	2:47410215:T:G	T	G	.	.	PR;RawScore=4.3549;PHRED=30;gene=MSH2	GT	0/0	91108	0	.	.	0.00001	.	96583	MONDO:MONDO:0007356,MedGen:C2936783,OMIM:120435|MONDO:MONDO:0015356,MedGen:C0027672,Orphanet:ORPHA140162,SNOMED_CT:699346009	.	Lynch_syndrome_I|Hereditary_cancer-predisposing_syndrome	.	NC_000002.12:g.47410215T>G	reviewed_by_expert_panel	Pathogenic	.	.	single_nucleotide_variant	SO:0001483	International_Society_for_Gastrointestinal_Hereditary_Tumours_(InSiGHT):c.488T>G|UniProtKB_(protein):P43246#VAR_022670	.	MSH2:4436	SO:0001583|missense_variant	1	63750214	.	2:47410215:T:G	MSH2	1	0	1
2	47416366	47416366	G	A	exonic	MSH2		nonsynonymous SNV	MSH2:NM_000251:exon6:c.G1013A:p.G338E,MSH2:NM_001258281:exon7:c.G815A:p.G272E	.	.	.	.	.	.	.	.	.	.	.	.	.	.	.	.	.	.	.	rs587779065	.	.	Pathogenic\x2cUncertain significance	Lynch_syndrome\x2cLynch_syndrome	RCV000075999.2\x2cRCV000205553.1	MedGen:Orphanet:SNOMED_CT\x2cMedGen:Orphanet:SNOMED_CT	C1333990:ORPHA144:315058005\x2cC1333990:ORPHA144:315058005	.	.	.	.	.	.	0.0	0.912	D	0.998	0.764	D	0.986	0.807	D	0.000	0.629	D	1	0.810	D	3.54	0.933	H	-6.72	0.998	D	-7.83	0.960	D	0.966	0.998	0.958	0.965	D	0.994	0.999	D	0.822	0.986	D	6.906	0.932	33	0.998	0.891	0.994	0.950	D	c	1.039	0.971	1.000	0.747	0.732	0.924	0	5.62	0.857	9.810	0.983	0.998	0.613	1.000	0.715	0.999	0.750	19.664	0.959	DNA mismatch repair protein MutS\x2c connector domain;DNA mismatch repair protein MutS\x2c core	.	.	.	.	.	.	.	.	.	.	.	.	.	.	.	.	.	.	.	0	.	.	2	47416366	2:47416366:G:A	G	A	.	.	PR;RawScore=4.1249;PHRED=28;gene=MSH2	GT	0/0	90504	0	.	.	.	.	95979	.|MONDO:MONDO:0005835,MedGen:C4552100,OMIM:PS120435,Orphanet:ORPHA144	.	Lynch-like_syndrome|Lynch_syndrome	.	NC_000002.12:g.47416366G>A	reviewed_by_expert_panel	Pathogenic	.	.	single_nucleotide_variant	SO:0001483	International_Society_for_Gastrointestinal_Hereditary_Tumours_(InSiGHT):c.1013G>A	.	MSH2:4436	SO:0001583|missense_variant	3	587779065	.	2:47416366:G:A	MSH2	1	0	1
2	47429812	47429812	C	T	exonic	MSH2		stopgain	MSH2:NM_000251:exon7:c.C1147T:p.R383X,MSH2:NM_001258281:exon8:c.C949T:p.R317X	.	.	.	.	.	.	.	.	.	.	.	.	.	.	.	.	.	.	.	rs63749849	COSM330652	1(stomach);1(large_intestine)	Pathogenic|Pathogenic|Pathogenic	Lynch_syndrome|not_provided|Hereditary_cancer-predisposing_syndrome	RCV000076049.2|RCV000202261.1|RCV000221364.1	MedGen:Orphanet:SNOMED_CT|MedGen|MedGen:SNOMED_CT	C1333990:ORPHA144:315058005|CN221809|C0027672:699346009	.	.	.	.	.	.	.	.	.	.	.	.	.	.	.	0.000	0.843	D	1	0.810	A	.	.	.	.	.	.	.	.	.	.	.	.	.	.	.	.	.	.	.	.	12.911	0.987	40	0.998	0.887	0.971	0.725	D	c	0.695	0.551	1.000	0.407	0.722	0.854	0	3.81	0.429	4.299	0.586	0.024	0.147	1.000	0.715	0.994	0.587	14.642	0.682	DNA mismatch repair protein MutS\x2c core	.	.	.	.	.	.	.	.	.	.	.	.	.	.	.	.	.	.	.	0	.	.	2	47429812	2:47429812:C:T	C	T	.	.	PR;RawScore=7.9775;PHRED=40;gene=MSH2	GT	0/0	90554	0	.	.	.	.	96029	.|Human_Phenotype_Ontology:HP:0002859,MONDO:MONDO:0005212,MeSH:D012208,MedGen:C0035412,Orphanet:ORPHA780|MONDO:MONDO:0005835,MedGen:C4552100,OMIM:PS120435,Orphanet:ORPHA144|MONDO:MONDO:0007356,MedGen:C2936783,OMIM:120435|MONDO:MONDO:0008018,MedGen:C1321489,OMIM:158320,Orphanet:ORPHA587,SNOMED_CT:403824007|MONDO:MONDO:0010159,MedGen:C5399763,OMIM:276300,Orphanet:ORPHA252202,SNOMED_CT:61665008|MONDO:MONDO:0015356,MedGen:C0027672,Orphanet:ORPHA140162,SNOMED_CT:699346009|MONDO:MONDO:0018630,MedGen:C1333990,OMIM:PS120435,Orphanet:ORPHA443909|MedGen:C0009405|MedGen:CN517202	.	Lynch-like_syndrome|Rhabdomyosarcoma_(disease)|Lynch_syndrome|Lynch_syndrome_I|Muir-Torré_syndrome|Turcot_syndrome|Hereditary_cancer-predisposing_syndrome|Hereditary_nonpolyposis_colon_cancer|Hereditary_nonpolyposis_colorectal_neoplasms|not_provided	.	NC_000002.12:g.47429812C>T	reviewed_by_expert_panel	Pathogenic	.	.	single_nucleotide_variant	SO:0001483	ARUP_Laboratories,_Molecular_Genetics_and_Genomics,ARUP_Laboratories:3132|International_Society_for_Gastrointestinal_Hereditary_Tumours_(InSiGHT):c.1147C>T	.	MSH2:4436	SO:0001587|nonsense	3	63749849	.	2:47429812:C:T	MSH2	1	0	1
2	47429881	47429881	C	T	exonic	MSH2		stopgain	MSH2:NM_000251:exon7:c.C1216T:p.R406X,MSH2:NM_001258281:exon8:c.C1018T:p.R340X	.	.	.	.	.	.	.	.	.	.	.	.	.	.	.	.	.	.	.	rs63751108	COSM26100	1(large_intestine)	Pathogenic|Pathogenic|Pathogenic|Pathogenic	Lynch_syndrome_I|Lynch_syndrome|Hereditary_cancer-predisposing_syndrome|not_provided	RCV000001825.2|RCV000030238.3|RCV000162489.2|RCV000202291.3	MedGen:OMIM|MedGen:Orphanet:SNOMED_CT|MedGen:SNOMED_CT|MedGen	C2936783:120435|C1333990:ORPHA144:315058005|C0027672:699346009|CN221809	.	.	.	.	.	.	.	.	.	.	.	.	.	.	.	0.000	0.843	D	1	0.810	A	.	.	.	.	.	.	.	.	.	.	.	.	.	.	.	.	.	.	.	.	13.136	0.989	41	0.998	0.899	0.810	0.402	D	c	0.701	0.562	1.000	0.424	0.722	0.854	0	4.54	0.551	2.621	0.458	0.915	0.428	1.000	0.715	1.000	0.888	12.832	0.570	DNA mismatch repair protein MutS\x2c core	.	.	.	.	.	.	.	.	.	.	.	.	.	.	.	.	.	.	.	0	.	.	2	47429881	2:47429881:C:T	C	T	.	.	PR;RawScore=8.0962;PHRED=41;gene=MSH2	GT	0/0	1755	0	.	.	.	.	16794	MONDO:MONDO:0002032,MedGen:C0699790,SNOMED_CT:269533000|MONDO:MONDO:0005835,MedGen:C4552100,OMIM:PS120435,Orphanet:ORPHA144|MONDO:MONDO:0007356,MedGen:C2936783,OMIM:120435|MONDO:MONDO:0008018,MedGen:C1321489,OMIM:158320,Orphanet:ORPHA587,SNOMED_CT:403824007|MONDO:MONDO:0010159,MedGen:C5399763,OMIM:276300,Orphanet:ORPHA252202,SNOMED_CT:61665008|MONDO:MONDO:0015356,MedGen:C0027672,Orphanet:ORPHA140162,SNOMED_CT:699346009|MedGen:C0009405|MedGen:CN517202	.	Carcinoma_of_colon|Lynch_syndrome|Lynch_syndrome_I|Muir-Torré_syndrome|Turcot_syndrome|Hereditary_cancer-predisposing_syndrome|Hereditary_nonpolyposis_colorectal_neoplasms|not_provided	.	NC_000002.12:g.47429881C>T	reviewed_by_expert_panel	Pathogenic	.	.	single_nucleotide_variant	SO:0001483	International_Society_for_Gastrointestinal_Hereditary_Tumours_(InSiGHT):c.1216C>T|OMIM_Allelic_Variant:609309.0003	.	MSH2:4436	SO:0001587|nonsense	1	63751108	.	2:47429881:C:T	MSH2	0	1	1
2	47463121	47463121	C	T	exonic	MSH2		stopgain	MSH2:NM_000251:exon9:c.C1477T:p.Q493X,MSH2:NM_001258281:exon10:c.C1279T:p.Q427X	.	.	.	.	.	.	.	.	.	.	.	.	.	.	.	.	.	.	.	rs63750936	.	.	Pathogenic|Pathogenic	Lynch_syndrome|Hereditary_cancer-predisposing_syndrome	RCV000076173.2|RCV000129104.2	MedGen:Orphanet:SNOMED_CT|MedGen:SNOMED_CT	C1333990:ORPHA144:315058005|C0027672:699346009	.	.	.	.	.	.	.	.	.	.	.	.	.	.	.	0.000	0.843	D	1	0.810	A	.	.	.	.	.	.	.	.	.	.	.	.	.	.	.	.	.	.	.	.	14.139	0.995	44	0.998	0.925	0.988	0.869	D	c	1.057	0.923	1.000	0.747	0.732	0.924	0	5.45	0.796	7.412	0.791	0.892	0.403	1.000	0.715	1.000	0.888	19.286	0.940	DNA mismatch repair protein MutS\x2c clamp|DNA mismatch repair protein MutS\x2c core;DNA mismatch repair protein MutS\x2c core	.	.	.	.	.	.	.	.	.	.	.	.	.	.	.	.	.	.	.	0	.	.	2	47463121	2:47463121:C:T	C	T	.	.	PR;RawScore=8.5335;PHRED=43;gene=MSH2	GT	0/0	90677	0	.	.	.	.	96152	MONDO:MONDO:0002032,MedGen:C0699790,SNOMED_CT:269533000|MONDO:MONDO:0005835,MedGen:C4552100,OMIM:PS120435,Orphanet:ORPHA144|MONDO:MONDO:0015356,MedGen:C0027672,Orphanet:ORPHA140162,SNOMED_CT:699346009|MedGen:C0009405|MedGen:CN517202	.	Carcinoma_of_colon|Lynch_syndrome|Hereditary_cancer-predisposing_syndrome|Hereditary_nonpolyposis_colorectal_neoplasms|not_provided	.	NC_000002.12:g.47463121C>T	reviewed_by_expert_panel	Pathogenic	.	.	single_nucleotide_variant	SO:0001483	International_Society_for_Gastrointestinal_Hereditary_Tumours_(InSiGHT):c.1477C>T	.	MSH2:4436	SO:0001587|nonsense	1	63750936	.	2:47463121:C:T	MSH2	2	0	2
2	47466718	47466718	G	C	exonic	MSH2		nonsynonymous SNV	MSH2:NM_000251:exon10:c.G1571C:p.R524P,MSH2:NM_001258281:exon11:c.G1373C:p.R458P	.	.	.	.	.	.	.	.	.	.	.	.	.	.	.	.	.	.	.	rs63751207	.	.	Uncertain significance|Uncertain significance|Uncertain significance\x2cPathogenic|Likely pathogenic|Likely pathogenic|Likely pathogenic\x2cLikely pathogenic|Uncertain significance	not_specified|Hereditary_cancer-predisposing_syndrome|Lynch_syndrome\x2cLynch_syndrome_I|Lynch_syndrome|Hereditary_cancer-predisposing_syndrome|not_provided\x2cLynch_syndrome|Hereditary_cancer-predisposing_syndrome	RCV000160592.3|RCV000218047.1|RCV000228006.2\x2cRCV000001829.2|RCV000076197.2|RCV000165648.1|RCV000256140.1\x2cRCV000076198.2|RCV000165745.1	MedGen|MedGen:SNOMED_CT|MedGen:Orphanet:SNOMED_CT\x2cMedGen:OMIM|MedGen:Orphanet:SNOMED_CT|MedGen:SNOMED_CT|MedGen\x2cMedGen:Orphanet:SNOMED_CT|MedGen:SNOMED_CT	CN169374|C0027672:699346009|C1333990:ORPHA144:315058005\x2cC2936783:120435|C1333990:ORPHA144:315058005|C0027672:699346009|CN221809\x2cC1333990:ORPHA144:315058005|C0027672:699346009	.	.	.	.	.	.	0.0	0.912	D	1.0	0.899	D	0.998	0.916	D	0.000	0.843	D	1	0.810	D	3.295	0.906	M	-2.69	0.905	D	-6.86	0.931	D	0.93	0.996	0.988	0.970	D	0.881	0.960	D	0.389	0.932	D	6.995	0.937	33	0.997	0.828	0.991	0.913	D	c	0.926	0.860	0.999	0.373	0.745	0.986	0	5.17	0.707	9.061	0.933	1.045	0.669	1.000	0.715	1.000	0.888	15.087	0.717	DNA mismatch repair protein MutS\x2c clamp|DNA mismatch repair protein MutS\x2c core;DNA mismatch repair protein MutS\x2c core	.	.	.	.	.	.	.	.	.	.	.	.	.	.	.	.	.	.	.	0	.	.	2	47466718	2:47466718:G:C	G	C	.	.	PR;RawScore=4.4187;PHRED=31;gene=MSH2	GT	0/0	1759	0	.	.	.	.	16798	MONDO:MONDO:0005835,MedGen:C4552100,OMIM:PS120435,Orphanet:ORPHA144|MONDO:MONDO:0007356,MedGen:C2936783,OMIM:120435|MONDO:MONDO:0015356,MedGen:C0027672,Orphanet:ORPHA140162,SNOMED_CT:699346009|MONDO:MONDO:0018630,MedGen:C1333990,OMIM:PS120435,Orphanet:ORPHA443909|MedGen:C0009405|MedGen:CN517202	.	Lynch_syndrome|Lynch_syndrome_I|Hereditary_cancer-predisposing_syndrome|Hereditary_nonpolyposis_colon_cancer|Hereditary_nonpolyposis_colorectal_neoplasms|not_provided	.	NC_000002.12:g.47466718G>C	reviewed_by_expert_panel	Likely_pathogenic	.	.	single_nucleotide_variant	SO:0001483	International_Society_for_Gastrointestinal_Hereditary_Tumours_(InSiGHT):c.1571G>C|OMIM_Allelic_Variant:609309.0007|UniProtKB_(protein):P43246#VAR_004479	.	MSH2:4436	SO:0001583|missense_variant	1	63751207	.	2:47466718:G:C	MSH2	1	0	1
2	47466724	47466724	C	-	exonic	MSH2		frameshift deletion	MSH2:NM_000251:exon10:c.1577delC:p.C527Vfs*15,MSH2:NM_001258281:exon11:c.1379delC:p.C461Vfs*15	.	.	.	.	.	.	.	.	.	.	.	.	.	.	.	.	.	.	.	rs63750738	.	.	Pathogenic	Lynch_syndrome	RCV000076200.2	MedGen:Orphanet:SNOMED_CT	C1333990:ORPHA144:315058005	.	.	.	.	.	.	.	.	.	.	.	.	.	.	.	.	.	.	.	.	.	.	.	.	.	.	.	.	.	.	.	.	.	.	.	.	.	.	.	.	.	.	.	.	.	.	.	.	.	.	.	.	.	.	.	.	.	.	.	.	.	.	.	.	.	.	.	.	.	.	.	.	.	.	.	.	.	.	.	.	.	.	.	.	.	.	.	.	.	0	.	.	2	47466723	2:47466723:D:1	AC	A	.	.	PR;gene=MSH2	GT	0/0	90703	0	.	.	.	.	96178	MONDO:MONDO:0005835,MedGen:C4552100,OMIM:PS120435,Orphanet:ORPHA144|MONDO:MONDO:0015356,MedGen:C0027672,Orphanet:ORPHA140162,SNOMED_CT:699346009	.	Lynch_syndrome|Hereditary_cancer-predisposing_syndrome	.	NC_000002.12:g.47466725del	reviewed_by_expert_panel	Pathogenic	.	.	Deletion	SO:0000159	International_Society_for_Gastrointestinal_Hereditary_Tumours_(InSiGHT):c.1578del	.	MSH2:4436	SO:0001589|frameshift_variant	1	63750738	.	2:47466723:D:1	MSH2	2	0	2
2	47471002	47471006	AAAAC	-	exonic	MSH2		frameshift deletion	MSH2:NM_000251:exon11:c.1699_1703del:p.K567Rfs*2,MSH2:NM_001258281:exon12:c.1501_1505del:p.K501Rfs*2	.	.	.	.	.	.	.	.	.	.	.	.	.	.	.	.	.	.	.	rs63750474	.	.	Pathogenic	Lynch_syndrome	RCV000076252.2	MedGen:Orphanet:SNOMED_CT	C1333990:ORPHA144:315058005	.	.	.	.	.	.	.	.	.	.	.	.	.	.	.	.	.	.	.	.	.	.	.	.	.	.	.	.	.	.	.	.	.	.	.	.	.	.	.	.	.	.	.	.	.	.	.	.	.	.	.	.	.	.	.	.	.	.	.	.	.	.	.	.	.	.	.	.	.	.	.	.	.	.	.	.	.	.	.	.	.	.	.	.	.	.	.	.	.	0	.	.	2	47471001	2:47471001:D:5	TAAAAC	T	.	.	PR;gene=MSH2	GT	0/0	90755	0	.	.	.	.	96230	MONDO:MONDO:0005835,MedGen:C4552100,OMIM:PS120435,Orphanet:ORPHA144|MONDO:MONDO:0015356,MedGen:C0027672,Orphanet:ORPHA140162,SNOMED_CT:699346009|MedGen:CN517202	.	Lynch_syndrome|Hereditary_cancer-predisposing_syndrome|not_provided	.	NC_000002.12:g.47471003_47471007del	reviewed_by_expert_panel	Pathogenic	.	.	Deletion	SO:0000159	International_Society_for_Gastrointestinal_Hereditary_Tumours_(InSiGHT):c.1700_1704del	.	MSH2:4436	SO:0001589|frameshift_variant	1	63750474	.	2:47471001:D:5	MSH2	0	1	1
2	47475127	47475127	G	T	exonic	MSH2		nonsynonymous SNV	MSH2:NM_000251:exon12:c.G1862T:p.R621L,MSH2:NM_001258281:exon13:c.G1664T:p.R555L	.	.	.	.	.	.	.	.	.	.	.	.	.	.	.	.	.	.	.	.	COSM5609441	1(skin)	Uncertain significance|Uncertain significance	not_specified|Lynch_syndrome	RCV000201977.3|RCV000205853.1	MedGen|MedGen:Orphanet:SNOMED_CT	CN169374|C1333990:ORPHA144:315058005	.	.	.	.	.	.	0.001	0.784	D	1.0	0.899	D	0.99	0.875	D	0.000	0.843	D	1	0.810	D	3.435	0.922	M	-2.19	0.868	D	-6.51	0.921	D	0.936	0.982	0.877	0.954	D	0.845	0.948	D	0.261	0.895	D	7.357	0.949	34	0.999	0.955	0.996	0.977	D	c	1.005	0.948	1.000	0.747	0.732	0.924	0	5.61	0.853	9.134	0.937	1.048	0.713	1.000	0.715	1.000	0.888	19.643	0.957	DNA mismatch repair protein MutS\x2c C-terminal|DNA mismatch repair protein MutS\x2c core|P-loop containing nucleoside triphosphate hydrolase;DNA mismatch repair protein MutS\x2c clamp|DNA mismatch repair protein MutS\x2c core	.	.	.	.	.	.	.	.	.	.	.	3.232e-05	0	0	0	0	0	6.667e-05	0	0	.	.	2	47475127	2:47475127:G:T	G	T	.	.	PR;AF=6.9857e-06;RawScore=4.2938;PHRED=29.5;gene=MSH2	GT	0/0	218040	0	.	.	.	.	214589	MONDO:MONDO:0015356,MedGen:C0027672,Orphanet:ORPHA140162,SNOMED_CT:699346009|MedGen:C0009405|MedGen:CN169374|MedGen:CN517202	.	Hereditary_cancer-predisposing_syndrome|Hereditary_nonpolyposis_colorectal_neoplasms|not_specified|not_provided	.	NC_000002.12:g.47475127G>T	criteria_provided,_conflicting_interpretations	Conflicting_interpretations_of_pathogenicity	Likely_pathogenic(4),Uncertain_significance(1)	.	single_nucleotide_variant	SO:0001483	.	.	MSH2:4436	SO:0001583|missense_variant	1	759263820	.	2:47475127:G:T	MSH2	1	0	1
2	47478389	47478389	T	-	exonic	MSH2		frameshift deletion	MSH2:NM_000251:exon14:c.2328delT:p.C778Afs*33,MSH2:NM_001258281:exon15:c.2130delT:p.C712Afs*33																																																																																																																					0	.	.	2	47478388	2:47478388:D:1	CT	C	.	.	PR;gene=MSH2	GT	0/0	921179	0	.	.	.	.	908828	MONDO:MONDO:0015356,MedGen:C0027672,Orphanet:ORPHA140162,SNOMED_CT:699346009	.	Hereditary_cancer-predisposing_syndrome	.	NC_000002.12:g.47478393del	criteria_provided,_single_submitter	Pathogenic	.	.	Deletion	SO:0000159	.	.	MSH2:4436	SO:0001589|frameshift_variant	1	.	.	2:47478388:D:1	MSH2	1	0	1
2	47791059	47791060	AC	-	exonic	MSH6		frameshift deletion	MSH6:NM_000179:exon2:c.393_394del:p.Q132Vfs*2																																																																																																																					0	.	.	2	47791058	2:47791058:D:2	TAC	T	.	.	PR;gene=MSH6	GT	0/0	923196	0	.	.	.	.	908890	MONDO:MONDO:0002032,MedGen:C0699790,SNOMED_CT:269533000|MONDO:MONDO:0015356,MedGen:C0027672,Orphanet:ORPHA140162,SNOMED_CT:699346009|MedGen:C0009405	.	Carcinoma_of_colon|Hereditary_cancer-predisposing_syndrome|Hereditary_nonpolyposis_colorectal_neoplasms	.	NC_000002.12:g.47791060_47791061del	criteria_provided,_multiple_submitters,_no_conflicts	Pathogenic	.	.	Deletion	SO:0000159	Invitae:6952869	.	MSH6:2956	SO:0001589|frameshift_variant,SO:0001623|5_prime_UTR_variant,SO:0001627|intron_variant	1	.	.	2:47791058:D:2	MSH6	1	0	1
2	47795903	47795903	C	G	exonic	MSH6		stopgain	MSH6:NM_000179:exon3:c.C467G:p.S156X	.	.	.	.	.	.	.	.	.	.	.	.	.	.	.	.	.	.	.	rs63749873	.	.	Pathogenic|Pathogenic|Pathogenic	Lynch_syndrome|Lynch_syndrome_I|not_provided	RCV000075003.2|RCV000172813.1|RCV000201956.3	MedGen:Orphanet:SNOMED_CT|MedGen:OMIM|MedGen	C1333990:ORPHA144:315058005|C2936783:120435|CN221809	.	.	.	.	.	.	.	.	.	.	.	.	.	.	.	0.737	0.098	N	0.969	0.810	N	.	.	.	.	.	.	.	.	.	.	.	.	.	.	.	.	.	.	.	.	9.856	0.964	36	0.995	0.671	0.287	0.234	N	c	0.798	0.592	0.631	0.220	0.672	0.522	0	4.08	0.467	1.038	0.297	0.870	0.379	0.374	0.257	0.997	0.653	9.880	0.402	PWWP domain	.	.	4.066e-06	0	0	0	0	0	8.97e-06	0	0	.	.	.	.	.	.	.	.	0	.	.	2	47795903	2:47795903:C:G	C	G	.	.	PR;AF=1.3966e-05;RawScore=7.012;PHRED=37;gene=MSH6	GT	0/0	89534	0	.	.	.	.	95008	MONDO:MONDO:0002032,MedGen:C0699790,SNOMED_CT:269533000|MONDO:MONDO:0005835,MedGen:C4552100,OMIM:PS120435,Orphanet:ORPHA144|MONDO:MONDO:0007356,MedGen:C2936783,OMIM:120435|MONDO:MONDO:0013710,MedGen:C1833477,OMIM:614350|MONDO:MONDO:0015356,MedGen:C0027672,Orphanet:ORPHA140162,SNOMED_CT:699346009|MedGen:C0009405|MedGen:CN517202	.	Carcinoma_of_colon|Lynch_syndrome|Lynch_syndrome_I|Hereditary_nonpolyposis_colorectal_cancer_type_5|Hereditary_cancer-predisposing_syndrome|Hereditary_nonpolyposis_colorectal_neoplasms|not_provided	.	NC_000002.12:g.47795903C>G	reviewed_by_expert_panel	Pathogenic	.	.	single_nucleotide_variant	SO:0001483	International_Society_for_Gastrointestinal_Hereditary_Tumours_(InSiGHT):c.467C>G	.	MSH6:2956	SO:0001587|nonsense,SO:0001623|5_prime_UTR_variant,SO:0001627|intron_variant	1	63749873	.	2:47795903:C:G	MSH6	1	0	1
2	47798625	47798625	C	G	exonic	MSH6		stopgain	MSH6:NM_001281492:exon2:c.C252G:p.Y84X,MSH6:NM_000179:exon4:c.C642G:p.Y214X	.	.	.	.	.	.	.	.	.	.	.	.	.	.	.	.	.	.	.	rs1800937	.	.	Pathogenic\x2cPathogenic\x2cBenign|Benign|Benign	Lynch_syndrome\x2cLynch_syndrome\x2cLynch_syndrome|not_specified|Hereditary_cancer-predisposing_syndrome	RCV000075015.2\x2cRCV000075016.2\x2cRCV000030277.4|RCV000035327.8|RCV000132355.3	MedGen:Orphanet:SNOMED_CT\x2cMedGen:Orphanet:SNOMED_CT\x2cMedGen:Orphanet:SNOMED_CT|MedGen|MedGen:SNOMED_CT	C1333990:ORPHA144:315058005\x2cC1333990:ORPHA144:315058005\x2cC1333990:ORPHA144:315058005|CN169374|C0027672:699346009	.	.	.	.	.	.	.	.	.	.	.	.	.	.	.	0.222	0.161	U	1	0.810	N	.	.	.	.	.	.	.	.	.	.	.	.	.	.	.	.	.	.	.	.	4.020	0.540	23.6	0.899	0.187	0.196	0.205	N	c	-0.609	-1.034	1.000	0.437	0.707	0.730	0	-6.26	0.018	-2.002	0.015	-1.345	0.013	0.000	0.063	0.037	0.154	11.535	0.497	.	.	.	.	.	.	.	.	.	.	.	.	.	.	.	.	.	.	.	.	0	.	.	2	47798625	2:47798625:C:G	C	G	.	.	PR;RawScore=4.3361;PHRED=29.9;gene=MSH6	GT	0/0	89547	0	.	.	.	.	95021	MONDO:MONDO:0005835,MedGen:C4552100,OMIM:PS120435,Orphanet:ORPHA144|MONDO:MONDO:0015356,MedGen:C0027672,Orphanet:ORPHA140162,SNOMED_CT:699346009|MedGen:C0009405|MedGen:CN517202	.	Lynch_syndrome|Hereditary_cancer-predisposing_syndrome|Hereditary_nonpolyposis_colorectal_neoplasms|not_provided	.	NC_000002.12:g.47798625C>G	reviewed_by_expert_panel	Pathogenic	.	.	single_nucleotide_variant	SO:0001483	International_Society_for_Gastrointestinal_Hereditary_Tumours_(InSiGHT):c.642C>G	.	MSH6:2956	SO:0001587|nonsense,SO:0001623|5_prime_UTR_variant	1	1800937	.	2:47798625:C:G	MSH6	6	0	6
2	47798701	47798701	C	T	exonic	MSH6		stopgain	MSH6:NM_001281492:exon2:c.C328T:p.R110X,MSH6:NM_000179:exon4:c.C718T:p.R240X	.	.	.	.	.	.	8.283e-06	0	0	0	0	0	0	6.076e-05	.	.	.	.	.	rs63750019	COSM227218	1(skin)	Pathogenic|Pathogenic	Lynch_syndrome|Hereditary_cancer-predisposing_syndrome	RCV000075028.2|RCV000220361.1	MedGen:Orphanet:SNOMED_CT|MedGen:SNOMED_CT	C1333990:ORPHA144:315058005|C0027672:699346009	.	.	.	.	.	.	.	.	.	.	.	.	.	.	.	0.267	0.152	N	1	0.810	N	.	.	.	.	.	.	.	.	.	.	.	.	.	.	.	.	.	.	.	.	8.954	0.960	35	0.989	0.475	0.742	0.360	D	c	0.450	0.254	0.989	0.315	0.672	0.522	0	1.52	0.221	1.632	0.365	0.935	0.490	0.847	0.302	1.000	0.888	9.801	0.397	PWWP domain	.	.	4.069e-06	0	0	0	0	0	0	0	3.25e-05	.	.	.	.	.	.	.	.	0	.	.	2	47798701	2:47798701:C:T	C	T	.	.	PR;RawScore=6.8389;PHRED=36;gene=MSH6	GT	0/0	89559	0	.	.	.	.	95033	MONDO:MONDO:0002032,MedGen:C0699790,SNOMED_CT:269533000|MONDO:MONDO:0005835,MedGen:C4552100,OMIM:PS120435,Orphanet:ORPHA144|MONDO:MONDO:0007356,MedGen:C2936783,OMIM:120435|MONDO:MONDO:0015356,MedGen:C0027672,Orphanet:ORPHA140162,SNOMED_CT:699346009|MedGen:C0009405|MedGen:CN517202	.	Carcinoma_of_colon|Lynch_syndrome|Lynch_syndrome_I|Hereditary_cancer-predisposing_syndrome|Hereditary_nonpolyposis_colorectal_neoplasms|not_provided	.	NC_000002.12:g.47798701C>T	reviewed_by_expert_panel	Pathogenic	.	.	single_nucleotide_variant	SO:0001483	International_Society_for_Gastrointestinal_Hereditary_Tumours_(InSiGHT):c.718C>T	.	MSH6:2956	SO:0001587|nonsense,SO:0001623|5_prime_UTR_variant	1	63750019	.	2:47798701:C:T	MSH6	3	0	3
2	47798717	47798717	-	A	exonic	MSH6		frameshift insertion	MSH6:NM_001281492:exon2:c.345dupA:p.R118Tfs*7,MSH6:NM_000179:exon4:c.735dupA:p.R248Tfs*7	.	.	.	.	.	.	.	.	.	.	.	.	.	.	.	.	.	.	.	.	COSM4703375	1(large_intestine)	.	.	.	.	.	.	.	.	.	.	.	.	.	.	.	.	.	.	.	.	.	.	.	.	.	.	.	.	.	.	.	.	.	.	.	.	.	.	.	.	.	.	.	.	.	.	.	.	.	.	.	.	.	.	.	.	.	.	.	.	.	.	.	.	.	.	.	.	.	.	.	.	.	.	.	.	.	.	.	.	.	.	.	.	.	.	.	.	.	.	.	.	.	.	0	.	.	2	47798717	2:47798717:I:1	T	TA	.	.	PR;gene=MSH6	GT	0/0	410494	0	.	.	.	.	392964	MONDO:MONDO:0013710,MedGen:C1833477,OMIM:614350|MONDO:MONDO:0015356,MedGen:C0027672,Orphanet:ORPHA140162,SNOMED_CT:699346009|MedGen:C0009405|MedGen:CN517202	.	Hereditary_nonpolyposis_colorectal_cancer_type_5|Hereditary_cancer-predisposing_syndrome|Hereditary_nonpolyposis_colorectal_neoplasms|not_provided	.	NC_000002.12:g.47798724dup	criteria_provided,_multiple_submitters,_no_conflicts	Pathogenic/Likely_pathogenic	.	.	Duplication	SO:1000035	Quest_Diagnostics_Nichols_Institute_San_Juan_Capistrano:2839056	.	MSH6:2956	SO:0001589|frameshift_variant,SO:0001623|5_prime_UTR_variant	1	267608041	.	2:47798717:I:1	MSH6	1	0	1
2	47798725	47798725	C	T	exonic	MSH6		stopgain	MSH6:NM_001281492:exon2:c.C352T:p.R118X,MSH6:NM_000179:exon4:c.C742T:p.R248X	.	.	.	.	.	.	.	.	.	.	.	.	.	.	.	.	.	.	.	rs63749980	.	.	Uncertain significance|Uncertain significance|Uncertain significance\x2cPathogenic	not_specified|Hereditary_cancer-predisposing_syndrome|Lynch_syndrome\x2cLynch_syndrome	RCV000178052.1|RCV000215538.1|RCV000226497.2\x2cRCV000075032.3	MedGen|MedGen:SNOMED_CT|MedGen:Orphanet:SNOMED_CT\x2cMedGen:Orphanet:SNOMED_CT	CN169374|C0027672:699346009|C1333990:ORPHA144:315058005\x2cC1333990:ORPHA144:315058005	.	.	.	.	.	.	.	.	.	.	.	.	.	.	.	0.021	0.269	N	1.000	0.810	D	.	.	.	.	.	.	.	.	.	.	.	.	.	.	.	.	.	.	.	.	10.526	0.968	36	0.997	0.775	0.830	0.419	D	c	0.495	0.306	1.000	0.443	0.672	0.522	0	3.69	0.413	0.846	0.271	0.935	0.490	0.528	0.269	1.000	0.888	11.102	0.472	PWWP domain	.	.	.	.	.	.	.	.	.	.	.	.	.	.	.	.	.	.	.	0	.	.	2	47798725	2:47798725:C:T	C	T	.	.	PR;RawScore=6.2267;PHRED=35;gene=MSH6	GT	0/0	89563	0	.	.	.	.	95037	MONDO:MONDO:0005835,MedGen:C4552100,OMIM:PS120435,Orphanet:ORPHA144|MONDO:MONDO:0015356,MedGen:C0027672,Orphanet:ORPHA140162,SNOMED_CT:699346009|MONDO:MONDO:0018630,MedGen:C1333990,OMIM:PS120435,Orphanet:ORPHA443909|MedGen:C0009405|MedGen:CN517202	.	Lynch_syndrome|Hereditary_cancer-predisposing_syndrome|Hereditary_nonpolyposis_colon_cancer|Hereditary_nonpolyposis_colorectal_neoplasms|not_provided	.	NC_000002.12:g.47798725C>T	reviewed_by_expert_panel	Pathogenic	.	.	single_nucleotide_variant	SO:0001483	International_Society_for_Gastrointestinal_Hereditary_Tumours_(InSiGHT):c.742C>T	.	MSH6:2956	SO:0001587|nonsense,SO:0001623|5_prime_UTR_variant	1	63749980	.	2:47798725:C:T	MSH6	2	0	2
2	47798875	47798875	C	T	exonic	MSH6		stopgain	MSH6:NM_001281492:exon2:c.C502T:p.R168X,MSH6:NM_000179:exon4:c.C892T:p.R298X	.	.	.	.	.	.	.	.	.	.	.	.	.	.	0.0001	0.0002	.	.	.	rs146816935	.	.	Pathogenic|Pathogenic|Pathogenic	Lynch_syndrome|Hereditary_cancer-predisposing_syndrome|not_provided	RCV000075043.2|RCV000130865.4|RCV000149892.2	MedGen:Orphanet:SNOMED_CT|MedGen:SNOMED_CT|MedGen	C1333990:ORPHA144:315058005|C0027672:699346009|CN221809	.	.	.	.	.	.	.	.	.	.	.	.	.	.	.	0.912	0.085	N	0.999	0.810	D	.	.	.	.	.	.	.	.	.	.	.	.	.	.	.	.	.	.	.	.	9.479	0.963	35	0.997	0.833	0.650	0.323	D	c	0.563	0.348	0.999	0.397	0.672	0.522	0	3.36	0.374	0.361	0.199	0.065	0.171	0.945	0.326	0.601	0.289	4.729	0.122	PWWP domain	.	.	8.129e-06	6.545e-05	0	0	0	0	0	0.0002	0	.	.	.	.	.	.	.	.	0	.	.	2	47798875	2:47798875:C:T	C	T	.	.	PR;AF=6.9859e-06;RawScore=6.3111;PHRED=35;gene=MSH6	GT	0/0	89574	0	.	0.00008	.	.	95048	MONDO:MONDO:0005835,MedGen:C4552100,OMIM:PS120435,Orphanet:ORPHA144|MONDO:MONDO:0015356,MedGen:C0027672,Orphanet:ORPHA140162,SNOMED_CT:699346009|MedGen:C0009405|MedGen:CN517202	.	Lynch_syndrome|Hereditary_cancer-predisposing_syndrome|Hereditary_nonpolyposis_colorectal_neoplasms|not_provided	.	NC_000002.12:g.47798875C>T	reviewed_by_expert_panel	Pathogenic	.	.	single_nucleotide_variant	SO:0001483	International_Society_for_Gastrointestinal_Hereditary_Tumours_(InSiGHT):c.892C>T_2	.	MSH6:2956	SO:0001587|nonsense,SO:0001623|5_prime_UTR_variant	1	146816935	.	2:47798875:C:T	MSH6	2	0	2
2	47799083	47799083	A	G	exonic	MSH6		nonsynonymous SNV	MSH6:NM_001281492:exon2:c.A710G:p.H237R,MSH6:NM_001281493:exon3:c.A194G:p.H65R,MSH6:NM_000179:exon4:c.A1100G:p.H367R,MSH6:NM_001281494:exon4:c.A194G:p.H65R	.	.	.	.	.	.	.	.	.	.	.	.	.	.	.	.	.	.	.	.	.	.	.	.	.	.	.	.	.	.	.	.	.	0.0	0.912	D	1.0	0.899	D	1.0	0.971	D	0.000	0.843	D	1	0.810	D	2.39	0.691	M	-1.96	0.878	D	-7.56	0.952	D	0.859	0.893	0.528	0.909	D	0.707	0.899	D	0.247	0.890	D	5.454	0.740	26.1	0.997	0.825	0.993	0.941	D	c	0.680	0.649	1.000	0.747	0.672	0.522	0	4.41	0.524	9.046	0.932	1.199	0.960	1.000	0.715	0.998	0.697	13.807	0.626	.	.	.	.	.	.	.	.	.	.	.	.	.	.	.	.	.	.	.	.	0	.	.	2	47799083	2:47799083:A:G	A	G	.	.	PR;RawScore=3.6899;PHRED=25.4;gene=MSH6	GT	0/0	520541	0	.	.	.	.	511144	MONDO:MONDO:0007356,MedGen:C2936783,OMIM:120435	.	Lynch_syndrome_I	.	NC_000002.12:g.47799083A>G	reviewed_by_expert_panel	Pathogenic	.	.	single_nucleotide_variant	SO:0001483	.	.	MSH6:2956	SO:0001583|missense_variant	1	1553412495	.	2:47799083:A:G	MSH6	1	0	1
2	47799090	47799091	TT	-	exonic	MSH6		frameshift deletion	MSH6:NM_001281492:exon2:c.717_718del:p.L240Rfs*3,MSH6:NM_001281493:exon3:c.201_202del:p.L68Rfs*3,MSH6:NM_000179:exon4:c.1107_1108del:p.L370Rfs*3,MSH6:NM_001281494:exon4:c.201_202del:p.L68Rfs*3	.	.	.	.	.	.	.	.	.	.	.	.	.	.	.	.	.	.	.	rs786204252	.	.	Pathogenic	Lynch_syndrome	RCV000168455.1	MedGen:Orphanet:SNOMED_CT	C1333990:ORPHA144:315058005	.	.	.	.	.	.	.	.	.	.	.	.	.	.	.	.	.	.	.	.	.	.	.	.	.	.	.	.	.	.	.	.	.	.	.	.	.	.	.	.	.	.	.	.	.	.	.	.	.	.	.	.	.	.	.	.	.	.	.	.	.	.	.	.	.	.	.	.	.	.	.	.	4.069e-06	0	0	0.0001	0	0	0	0	0	.	.	.	.	.	.	.	.	0	.	.	2	47799089	2:47799089:D:2	CTT	C	.	.	PR;gene=MSH6	GT	0/0	188393	0	.	.	.	.	185992	MONDO:MONDO:0015356,MedGen:C0027672,Orphanet:ORPHA140162,SNOMED_CT:699346009|MONDO:MONDO:0018630,MedGen:C1333990,OMIM:PS120435,Orphanet:ORPHA443909|MedGen:C0009405	.	Hereditary_cancer-predisposing_syndrome|Hereditary_nonpolyposis_colon_cancer|Hereditary_nonpolyposis_colorectal_neoplasms	.	NC_000002.12:g.47799091_47799092del	criteria_provided,_multiple_submitters,_no_conflicts	Pathogenic/Likely_pathogenic	.	.	Deletion	SO:0000159	Invitae:643274	.	MSH6:2956	SO:0001589|frameshift_variant	1	786204252	.	2:47799089:D:2	MSH6	0	1	1
2	47799171	47799171	-	T	exonic	MSH6		frameshift insertion	MSH6:NM_001281492:exon2:c.799dupT:p.Y267Lfs*3,MSH6:NM_001281493:exon3:c.283dupT:p.Y95Lfs*3,MSH6:NM_000179:exon4:c.1189dupT:p.Y397Lfs*3,MSH6:NM_001281494:exon4:c.283dupT:p.Y95Lfs*3																																																																																																																					0	.	.	2	47799171	2:47799171:I:1	C	CT	.	.	PR;gene=MSH6	GT	0/0	418928	0	.	.	.	.	405867	MedGen:C0009405|MedGen:CN517202	.	Hereditary_nonpolyposis_colorectal_neoplasms|not_provided	.	NC_000002.12:g.47799172dup	criteria_provided,_multiple_submitters,_no_conflicts	Pathogenic	.	.	Duplication	SO:1000035	Invitae:11415009	.	MSH6:2956	SO:0001589|frameshift_variant	1	1553412609	.	2:47799171:I:1	MSH6	1	0	1
2	47799329	47799329	T	C	exonic	MSH6		nonsynonymous SNV	MSH6:NM_001281492:exon2:c.T956C:p.L319P,MSH6:NM_001281493:exon3:c.T440C:p.L147P,MSH6:NM_000179:exon4:c.T1346C:p.L449P,MSH6:NM_001281494:exon4:c.T440C:p.L147P	.	.	.	.	.	.	1.648e-05	0	0	0	0	2.998e-05	0	0	.	.	.	.	.	rs63750741	.	.	Pathogenic	Lynch_syndrome	RCV000074651.2	MedGen:Orphanet:SNOMED_CT	C1333990:ORPHA144:315058005	.	.	.	.	.	.	0.001	0.784	D	1.0	0.899	D	0.998	0.971	D	0.000	0.843	D	1	0.810	D	3.7	0.947	H	-2.56	0.896	D	-6.31	0.908	D	0.956	0.999	0.967	0.966	D	0.863	0.955	D	0.408	0.936	D	5.378	0.729	25.9	0.999	0.934	0.978	0.774	D	c	0.908	0.822	1.000	0.747	0.672	0.522	0	5.15	0.702	7.991	0.878	1.061	0.807	1.000	0.715	0.994	0.587	14.972	0.708	DNA mismatch repair protein MutS\x2c N-terminal|DNA mismatch repair protein MutS-like\x2c N-terminal;PWWP domain	.	.	1.22e-05	0	0	0	0	0	2.691e-05	0	0	.	.	.	.	.	.	.	.	0	.	.	2	47799329	2:47799329:T:C	T	C	.	.	PR;RawScore=4.1586;PHRED=28.3;gene=MSH6	GT	0/0	89189	0	.	.	0.00002	.	94663	MONDO:MONDO:0005835,MedGen:C4552100,OMIM:PS120435,Orphanet:ORPHA144|MONDO:MONDO:0013710,MedGen:C1833477,OMIM:614350|MONDO:MONDO:0015356,MedGen:C0027672,Orphanet:ORPHA140162,SNOMED_CT:699346009|MedGen:C0009405	.	Lynch_syndrome|Hereditary_nonpolyposis_colorectal_cancer_type_5|Hereditary_cancer-predisposing_syndrome|Hereditary_nonpolyposis_colorectal_neoplasms	.	NC_000002.12:g.47799329T>C	reviewed_by_expert_panel	Pathogenic	.	.	single_nucleotide_variant	SO:0001483	International_Society_for_Gastrointestinal_Hereditary_Tumours_(InSiGHT):c.1346T>C|UniProtKB_(protein):P52701#VAR_043949	.	MSH6:2956	SO:0001583|missense_variant	1	63750741	.	2:47799329:T:C	MSH6	2	0	2
2	47799334	47799334	T	-	exonic	MSH6		frameshift deletion	MSH6:NM_001281492:exon2:c.961delT:p.F321Sfs*1,MSH6:NM_001281493:exon3:c.445delT:p.F149Sfs*1,MSH6:NM_000179:exon4:c.1351delT:p.F451Sfs*1,MSH6:NM_001281494:exon4:c.445delT:p.F149Sfs*1	.	.	.	.	.	.	.	.	.	.	.	.	.	.	.	.	.	.	.	rs869312769	.	.	Pathogenic	Lynch_syndrome	RCV000210100.1	MedGen:Orphanet:SNOMED_CT	C1333990:ORPHA144:315058005	.	.	.	.	.	.	.	.	.	.	.	.	.	.	.	.	.	.	.	.	.	.	.	.	.	.	.	.	.	.	.	.	.	.	.	.	.	.	.	.	.	.	.	.	.	.	.	.	.	.	.	.	.	.	.	.	.	.	.	.	.	.	.	.	.	.	.	.	.	.	.	.	.	.	.	.	.	.	.	.	.	.	.	.	.	.	.	.	.	0	.	.	2	47799333	2:47799333:D:1	AT	A	.	.	PR;gene=MSH6	GT	0/0	224534	0	.	.	.	.	226303	MONDO:MONDO:0005835,MedGen:C4552100,OMIM:PS120435,Orphanet:ORPHA144|MONDO:MONDO:0015356,MedGen:C0027672,Orphanet:ORPHA140162,SNOMED_CT:699346009|MedGen:C0009405|MedGen:CN517202	.	Lynch_syndrome|Hereditary_cancer-predisposing_syndrome|Hereditary_nonpolyposis_colorectal_neoplasms|not_provided	.	NC_000002.12:g.47799335del	criteria_provided,_multiple_submitters,_no_conflicts	Pathogenic/Likely_pathogenic	.	.	Deletion	SO:0000159	Invitae:1088205	.	MSH6:2956	SO:0001589|frameshift_variant	1	869312769	.	2:47799333:D:1	MSH6	3	0	3
2	47799427	47799427	C	T	exonic	MSH6		stopgain	MSH6:NM_001281492:exon2:c.C1054T:p.R352X,MSH6:NM_001281493:exon3:c.C538T:p.R180X,MSH6:NM_000179:exon4:c.C1444T:p.R482X,MSH6:NM_001281494:exon4:c.C538T:p.R180X	.	.	.	.	.	.	.	.	.	.	.	.	.	.	.	.	.	.	.	rs63750909	COSM5004586	1(haematopoietic_and_lymphoid_tissue)	Likely benign|Likely benign\x2cPathogenic|Pathogenic|Pathogenic	Hereditary_cancer-predisposing_syndrome|not_specified\x2cLynch_syndrome|not_provided|Hereditary_nonpolyposis_colorectal_cancer_type_5	RCV000163642.1|RCV000417944.1\x2cRCV000074656.2|RCV000215386.2|RCV000410127.1	MedGen:SNOMED_CT|MedGen\x2cMedGen:Orphanet:SNOMED_CT|MedGen|MedGen:OMIM	C0027672:699346009|CN169374\x2cC1333990:ORPHA144:315058005|CN221809|C1833477:614350	.	.	.	.	.	.	.	.	.	.	.	.	.	.	.	0.000	0.843	D	1	0.810	D	.	.	.	.	.	.	.	.	.	.	.	.	.	.	.	.	.	.	.	.	11.563	0.976	37	0.997	0.840	0.950	0.630	D	c	0.717	0.571	1.000	0.747	0.672	0.522	0	4.27	0.498	3.900	0.558	0.935	0.490	0.998	0.411	1.000	0.888	8.627	0.329	DNA mismatch repair protein MutS\x2c N-terminal|DNA mismatch repair protein MutS-like\x2c N-terminal;PWWP domain	.	.	.	.	.	.	.	.	.	.	.	3.23e-05	0	0	0	0.0006	0	0	0	0	.	.	2	47799427	2:47799427:C:T	C	T	.	.	PR;AF=6.9888e-06;RawScore=7.0873;PHRED=37;gene=MSH6	GT	0/0	89194	0	.	.	.	.	94668	MONDO:MONDO:0002032,MedGen:C0699790,SNOMED_CT:269533000|MONDO:MONDO:0005835,MedGen:C4552100,OMIM:PS120435,Orphanet:ORPHA144|MONDO:MONDO:0013710,MedGen:C1833477,OMIM:614350|MONDO:MONDO:0015356,MedGen:C0027672,Orphanet:ORPHA140162,SNOMED_CT:699346009|MedGen:C0009405|MedGen:CN517202	.	Carcinoma_of_colon|Lynch_syndrome|Hereditary_nonpolyposis_colorectal_cancer_type_5|Hereditary_cancer-predisposing_syndrome|Hereditary_nonpolyposis_colorectal_neoplasms|not_provided	.	NC_000002.12:g.47799427C>T	reviewed_by_expert_panel	Pathogenic	.	.	single_nucleotide_variant	SO:0001483	International_Society_for_Gastrointestinal_Hereditary_Tumours_(InSiGHT):c.1444C>T	.	MSH6:2956	SO:0001587|nonsense	1	63750909	.	2:47799427:C:T	MSH6	1	1	2
2	47799466	47799466	C	T	exonic	MSH6		stopgain	MSH6:NM_001281492:exon2:c.C1093T:p.R365X,MSH6:NM_001281493:exon3:c.C577T:p.R193X,MSH6:NM_000179:exon4:c.C1483T:p.R495X,MSH6:NM_001281494:exon4:c.C577T:p.R193X	.	.	.	.	.	.	.	.	.	.	.	.	.	.	.	.	.	.	.	rs587779212	COSM29732	1(haematopoietic_and_lymphoid_tissue)	Pathogenic|Pathogenic|other	Lynch_syndrome|Hereditary_cancer-predisposing_syndrome|not_provided	RCV000074659.2|RCV000131420.3|RCV000202276.3	MedGen:Orphanet:SNOMED_CT|MedGen:SNOMED_CT|MedGen	C1333990:ORPHA144:315058005|C0027672:699346009|CN221809	.	.	.	.	.	.	.	.	.	.	.	.	.	.	.	0.000	0.843	D	1	0.810	D	.	.	.	.	.	.	.	.	.	.	.	.	.	.	.	.	.	.	.	.	10.247	0.967	36	0.997	0.793	0.939	0.592	D	c	0.458	0.253	1.000	0.500	0.672	0.522	0	1.2	0.201	2.645	0.460	0.935	0.490	0.984	0.356	0.996	0.625	14.872	0.700	DNA mismatch repair protein MutS\x2c N-terminal|DNA mismatch repair protein MutS-like\x2c N-terminal	.	.	4.066e-06	0	0	0	0	0	0	0	3.249e-05	.	.	.	.	.	.	.	.	0	.	.	2	47799466	2:47799466:C:T	C	T	.	.	PR;RawScore=6.4496;PHRED=36;gene=MSH6	GT	0/0	89197	0	.	.	.	.	94671	.|MONDO:MONDO:0002032,MedGen:C0699790,SNOMED_CT:269533000|MONDO:MONDO:0005835,MedGen:C4552100,OMIM:PS120435,Orphanet:ORPHA144|MONDO:MONDO:0015356,MedGen:C0027672,Orphanet:ORPHA140162,SNOMED_CT:699346009|MedGen:C0009405|MedGen:CN517202	.	Lynch-like_syndrome|Carcinoma_of_colon|Lynch_syndrome|Hereditary_cancer-predisposing_syndrome|Hereditary_nonpolyposis_colorectal_neoplasms|not_provided	.	NC_000002.12:g.47799466C>T	reviewed_by_expert_panel	Pathogenic	.	.	single_nucleotide_variant	SO:0001483	International_Society_for_Gastrointestinal_Hereditary_Tumours_(InSiGHT):c.1483C>T	.	MSH6:2956	SO:0001587|nonsense	3	587779212	.	2:47799466:C:T	MSH6	1	0	1
2	47799618	47799619	AG	-	exonic	MSH6		frameshift deletion	MSH6:NM_001281492:exon2:c.1245_1246del:p.E416Gfs*15,MSH6:NM_001281493:exon3:c.729_730del:p.E244Gfs*15,MSH6:NM_000179:exon4:c.1635_1636del:p.E546Gfs*15,MSH6:NM_001281494:exon4:c.729_730del:p.E244Gfs*15	.	.	.	.	.	.	.	.	.	.	.	.	.	.	.	.	.	.	.	rs267608076	.	.	Pathogenic|Pathogenic	Lynch_syndrome|not_provided	RCV000074676.2|RCV000217244.1	MedGen:Orphanet:SNOMED_CT|MedGen	C1333990:ORPHA144:315058005|CN221809	.	.	.	.	.	.	.	.	.	.	.	.	.	.	.	.	.	.	.	.	.	.	.	.	.	.	.	.	.	.	.	.	.	.	.	.	.	.	.	.	.	.	.	.	.	.	.	.	.	.	.	.	.	.	.	.	.	.	.	.	.	.	.	.	.	.	.	.	.	.	.	.	.	.	.	.	.	.	.	.	.	.	.	.	.	.	.	.	.	0	.	.	2	47799617	2:47799617:D:2	AAG	A	.	.	PR;gene=MSH6	GT	0/0	89213	0	.	.	.	.	94687	MONDO:MONDO:0005835,MedGen:C4552100,OMIM:PS120435,Orphanet:ORPHA144|MONDO:MONDO:0015356,MedGen:C0027672,Orphanet:ORPHA140162,SNOMED_CT:699346009|MedGen:C0009405|MedGen:CN517202	.	Lynch_syndrome|Hereditary_cancer-predisposing_syndrome|Hereditary_nonpolyposis_colorectal_neoplasms|not_provided	.	NC_000002.12:g.47799618AG[1]	reviewed_by_expert_panel	Pathogenic	.	.	Microsatellite	SO:0000289	International_Society_for_Gastrointestinal_Hereditary_Tumours_(InSiGHT):c.1637_1638del|Invitae:1945767	.	MSH6:2956	SO:0001589|frameshift_variant	1	267608076	.	2:47799617:D:2	MSH6	1	0	1
2	47799789	47799792	AAAG	-	exonic	MSH6		frameshift deletion	MSH6:NM_001281492:exon2:c.1416_1419del:p.E474Lfs*4,MSH6:NM_001281493:exon3:c.900_903del:p.E302Lfs*4,MSH6:NM_000179:exon4:c.1806_1809del:p.E604Lfs*4,MSH6:NM_001281494:exon4:c.900_903del:p.E302Lfs*4	.	.	.	.	.	.	.	.	.	.	.	.	.	.	.	.	.	.	.	rs63750735	.	.	Pathogenic	Lynch_syndrome	RCV000074687.2	MedGen:Orphanet:SNOMED_CT	C1333990:ORPHA144:315058005	.	.	.	.	.	.	.	.	.	.	.	.	.	.	.	.	.	.	.	.	.	.	.	.	.	.	.	.	.	.	.	.	.	.	.	.	.	.	.	.	.	.	.	.	.	.	.	.	.	.	.	.	.	.	.	.	.	.	.	.	.	.	.	.	.	.	.	.	.	.	.	.	.	.	.	.	.	.	.	.	.	.	.	.	.	.	.	.	.	0	.	.	2	47799788	2:47799788:D:4	CAAAG	C	.	.	PR;gene=MSH6	GT	0/0	89224	0	.	.	.	.	94698	Human_Phenotype_Ontology:HP:0012114,MONDO:MONDO:0002447,MedGen:C0476089,OMIM:608089,SNOMED_CT:254878006|MONDO:MONDO:0005835,MedGen:C4552100,OMIM:PS120435,Orphanet:ORPHA144|MONDO:MONDO:0013710,MedGen:C1833477,OMIM:614350|MedGen:C0009405|MedGen:CN517202	.	Endometrial_carcinoma|Lynch_syndrome|Hereditary_nonpolyposis_colorectal_cancer_type_5|Hereditary_nonpolyposis_colorectal_neoplasms|not_provided	.	NC_000002.12:g.47799789_47799792del	reviewed_by_expert_panel	Pathogenic	.	.	Deletion	SO:0000159	International_Society_for_Gastrointestinal_Hereditary_Tumours_(InSiGHT):c.1806_1809del	.	MSH6:2956	SO:0001589|frameshift_variant	1	63750735	.	2:47799788:D:4	MSH6	1	0	1
2	47800040	47800040	G	A	exonic	MSH6		nonsynonymous SNV	MSH6:NM_001281492:exon2:c.G1667A:p.G556D,MSH6:NM_001281493:exon3:c.G1151A:p.G384D,MSH6:NM_000179:exon4:c.G2057A:p.G686D,MSH6:NM_001281494:exon4:c.G1151A:p.G384D	.	.	.	.	.	.	.	.	.	.	.	.	.	.	.	.	.	.	.	rs587779227	.	.	Likely pathogenic|Likely pathogenic|Likely pathogenic	Lynch_syndrome|Hereditary_cancer-predisposing_syndrome|not_provided	RCV000074709.3|RCV000128865.5|RCV000212657.2	MedGen:Orphanet:SNOMED_CT|MedGen:SNOMED_CT|MedGen	C1333990:ORPHA144:315058005|C0027672:699346009|CN221809	.	.	.	.	.	.	0.007	0.599	D	0.993	0.637	D	0.925	0.701	D	0.000	0.504	D	1	0.810	D	3.79	0.954	H	-2.32	0.878	D	-3.99	0.745	D	0.711	0.958	0.738	0.936	D	0.791	0.929	D	0.377	0.929	D	5.172	0.698	25.5	0.997	0.839	0.973	0.736	D	c	0.739	0.685	1.000	0.489	0.672	0.522	0	5.01	0.663	4.505	0.599	0.998	0.613	1.000	0.715	1.000	0.888	14.160	0.648	DNA mismatch repair protein MutS\x2c connector domain	.	.	.	.	.	.	.	.	.	.	.	.	.	.	.	.	.	.	.	0	.	.	2	47800040	2:47800040:G:A	G	A	.	.	PR;AF=1.3959e-05;RawScore=3.7713;PHRED=25.7;gene=MSH6	GT	0/0	89245	0	.	.	.	.	94719	Human_Phenotype_Ontology:HP:0012114,MONDO:MONDO:0002447,MedGen:C0476089,OMIM:608089,SNOMED_CT:254878006|MONDO:MONDO:0005835,MedGen:C4552100,OMIM:PS120435,Orphanet:ORPHA144|MONDO:MONDO:0013710,MedGen:C1833477,OMIM:614350|MONDO:MONDO:0015356,MedGen:C0027672,Orphanet:ORPHA140162,SNOMED_CT:699346009|MONDO:MONDO:0018630,MedGen:C1333990,OMIM:PS120435,Orphanet:ORPHA443909|MedGen:C0009405|MedGen:CN169374|MedGen:CN517202	.	Endometrial_carcinoma|Lynch_syndrome|Hereditary_nonpolyposis_colorectal_cancer_type_5|Hereditary_cancer-predisposing_syndrome|Hereditary_nonpolyposis_colon_cancer|Hereditary_nonpolyposis_colorectal_neoplasms|not_specified|not_provided	.	NC_000002.12:g.47800040G>A	reviewed_by_expert_panel	Likely_pathogenic	.	.	single_nucleotide_variant	SO:0001483	International_Society_for_Gastrointestinal_Hereditary_Tumours_(InSiGHT):c.2057G>A	.	MSH6:2956	SO:0001583|missense_variant	1	587779227	.	2:47800040:G:A	MSH6	1	2	3
2	47800056	47800056	-	A	exonic	MSH6		frameshift insertion	MSH6:NM_001281492:exon2:c.1684dupA:p.C564Mfs*3,MSH6:NM_001281493:exon3:c.1168dupA:p.C392Mfs*3,MSH6:NM_000179:exon4:c.2074dupA:p.C694Mfs*3,MSH6:NM_001281494:exon4:c.1168dupA:p.C392Mfs*3	.	.	.	.	.	.	.	.	.	.	.	.	.	.	.	.	.	.	.	rs267608083	.	.	Pathogenic|Pathogenic	Hereditary_cancer-predisposing_syndrome|Lynch_syndrome	RCV000167251.1|RCV000210176.1	MedGen:SNOMED_CT|MedGen:Orphanet:SNOMED_CT	C0027672:699346009|C1333990:ORPHA144:315058005	.	.	.	.	.	.	.	.	.	.	.	.	.	.	.	.	.	.	.	.	.	.	.	.	.	.	.	.	.	.	.	.	.	.	.	.	.	.	.	.	.	.	.	.	.	.	.	.	.	.	.	.	.	.	.	.	.	.	.	.	.	.	.	.	.	.	.	.	.	.	.	.	.	.	.	.	.	.	.	.	.	.	.	.	.	.	.	.	.	0	.	.	2	47800056	2:47800056:I:1	C	CA	.	.	PR;AF=6.9861e-06;gene=MSH6	GT	0/0	187516	0	.	.	.	.	182097	MONDO:MONDO:0005835,MedGen:C4552100,OMIM:PS120435,Orphanet:ORPHA144|MONDO:MONDO:0015356,MedGen:C0027672,Orphanet:ORPHA140162,SNOMED_CT:699346009|MedGen:C0009405|MedGen:CN517202	.	Lynch_syndrome|Hereditary_cancer-predisposing_syndrome|Hereditary_nonpolyposis_colorectal_neoplasms|not_provided	.	NC_000002.12:g.47800062dup	criteria_provided,_multiple_submitters,_no_conflicts	Pathogenic	.	.	Duplication	SO:1000035	Invitae:2736023	.	MSH6:2956	SO:0001589|frameshift_variant	1	267608083	.	2:47800056:I:1	MSH6	2	0	2
2	47800130	47800133	CAGT	-	exonic	MSH6		frameshift deletion	MSH6:NM_001281492:exon2:c.1757_1760del:p.V587Afs*17,MSH6:NM_001281493:exon3:c.1241_1244del:p.V415Afs*17,MSH6:NM_000179:exon4:c.2147_2150del:p.V717Afs*17,MSH6:NM_001281494:exon4:c.1241_1244del:p.V415Afs*17	.	.	.	.	.	.	8.253e-06	0	0	0	0	0	0	6.061e-05	.	.	.	.	.	rs587782275	.	.	Pathogenic|Pathogenic|Pathogenic|Pathogenic	Lynch_syndrome|Hereditary_cancer-predisposing_syndrome|not_provided|Hereditary_nonpolyposis_colorectal_cancer_type_5	RCV000074720.2|RCV000162408.2|RCV000202111.3|RCV000411212.1	MedGen:Orphanet:SNOMED_CT|MedGen:SNOMED_CT|MedGen|MedGen:OMIM	C1333990:ORPHA144:315058005|C0027672:699346009|CN221809|C1833477:614350	.	.	.	.	.	.	.	.	.	.	.	.	.	.	.	.	.	.	.	.	.	.	.	.	.	.	.	.	.	.	.	.	.	.	.	.	.	.	.	.	.	.	.	.	.	.	.	.	.	.	.	.	.	.	.	.	.	.	.	.	.	.	.	.	.	.	.	.	.	.	.	.	8.142e-06	0	2.979e-05	0	0	0	0	0	3.249e-05	.	.	.	.	.	.	.	.	0	.	.	2	47800129	2:47800129:D:4	ACAGT	A	.	.	PR;AF=6.9776e-06;gene=MSH6	GT	0/0	89256	0	.	.	.	.	94730	MONDO:MONDO:0002032,MedGen:C0699790,SNOMED_CT:269533000|MONDO:MONDO:0005835,MedGen:C4552100,OMIM:PS120435,Orphanet:ORPHA144|MONDO:MONDO:0013710,MedGen:C1833477,OMIM:614350|MONDO:MONDO:0015356,MedGen:C0027672,Orphanet:ORPHA140162,SNOMED_CT:699346009|MedGen:C0009405|MedGen:CN517202	.	Carcinoma_of_colon|Lynch_syndrome|Hereditary_nonpolyposis_colorectal_cancer_type_5|Hereditary_cancer-predisposing_syndrome|Hereditary_nonpolyposis_colorectal_neoplasms|not_provided	.	NC_000002.12:g.47800133_47800136del	reviewed_by_expert_panel	Pathogenic	.	.	Deletion	SO:0000159	International_Society_for_Gastrointestinal_Hereditary_Tumours_(InSiGHT):c.2150_2153del|Invitae:1165329|Quest_Diagnostics_Nichols_Institute_San_Juan_Capistrano:2842602	.	MSH6:2956	SO:0001589|frameshift_variant	1	267608058	.	2:47800129:D:4	MSH6	4	1	5
2	47800177	47800177	C	T	exonic	MSH6		stopgain	MSH6:NM_001281492:exon2:c.C1804T:p.R602X,MSH6:NM_001281493:exon3:c.C1288T:p.R430X,MSH6:NM_000179:exon4:c.C2194T:p.R732X,MSH6:NM_001281494:exon4:c.C1288T:p.R430X	.	.	.	.	.	.	.	.	.	.	.	.	.	.	.	.	.	.	.	rs63751127	COSM5862587	1(NS)	Uncertain significance|Likely benign\x2cPathogenic|Pathogenic|Pathogenic	Lynch_syndrome|Hereditary_nonpolyposis_colorectal_cancer_type_5\x2cLynch_syndrome|Hereditary_cancer-predisposing_syndrome|not_provided	RCV000197601.1|RCV000412439.1\x2cRCV000074726.3|RCV000132226.5|RCV000212661.2	MedGen:Orphanet:SNOMED_CT|MedGen:OMIM\x2cMedGen:Orphanet:SNOMED_CT|MedGen:SNOMED_CT|MedGen	C1333990:ORPHA144:315058005|C1833477:614350\x2cC1333990:ORPHA144:315058005|C0027672:699346009|CN221809	.	.	.	.	.	.	.	.	.	.	.	.	.	.	.	0.000	0.629	D	1	0.810	D	.	.	.	.	.	.	.	.	.	.	.	.	.	.	.	.	.	.	.	.	12.731	0.986	40	0.998	0.885	0.962	0.678	D	c	0.829	0.716	1.000	0.747	0.672	0.522	0	5.54	0.828	3.952	0.562	0.892	0.403	1.000	0.715	0.982	0.498	15.121	0.720	DNA mismatch repair protein MutS\x2c N-terminal|DNA mismatch repair protein MutS-like\x2c N-terminal;DNA mismatch repair protein MutS\x2c connector domain	.	.	4.072e-06	0	0	0	0	0	9e-06	0	0	.	.	.	.	.	.	.	.	0	.	.	2	47800177	2:47800177:C:T	C	T	.	.	PR;RawScore=7.2538;PHRED=37;gene=MSH6	GT	0/0	89262	0	.	.	.	.	94736	MONDO:MONDO:0005835,MedGen:C4552100,OMIM:PS120435,Orphanet:ORPHA144|MONDO:MONDO:0015356,MedGen:C0027672,Orphanet:ORPHA140162,SNOMED_CT:699346009|MedGen:C0009405|MedGen:CN517202	.	Lynch_syndrome|Hereditary_cancer-predisposing_syndrome|Hereditary_nonpolyposis_colorectal_neoplasms|not_provided	.	NC_000002.12:g.47800177C>T	reviewed_by_expert_panel	Pathogenic	.	.	single_nucleotide_variant	SO:0001483	International_Society_for_Gastrointestinal_Hereditary_Tumours_(InSiGHT):c.2194C>T	.	MSH6:2956	SO:0001587|nonsense	1	63751127	.	2:47800177:C:T	MSH6	2	0	2
2	47800211	47800211	-	G	exonic	MSH6		frameshift insertion	MSH6:NM_001281492:exon2:c.1839dupG:p.E614Gfs*11,MSH6:NM_001281493:exon3:c.1323dupG:p.E442Gfs*11,MSH6:NM_000179:exon4:c.2229dupG:p.E744Gfs*11,MSH6:NM_001281494:exon4:c.1323dupG:p.E442Gfs*11	.	.	.	.	.	.	8.253e-06	0	0	0	0	1.502e-05	0	0	.	.	.	.	.	rs786201050	.	.	Pathogenic|other|Pathogenic	Hereditary_cancer-predisposing_syndrome|Lynch_syndrome|not_provided	RCV000162451.2|RCV000198617.4|RCV000221977.2	MedGen:SNOMED_CT|MedGen:Orphanet:SNOMED_CT|MedGen	C0027672:699346009|C1333990:ORPHA144:315058005|CN221809	.	.	.	.	.	.	.	.	.	.	.	.	.	.	.	.	.	.	.	.	.	.	.	.	.	.	.	.	.	.	.	.	.	.	.	.	.	.	.	.	.	.	.	.	.	.	.	.	.	.	.	.	.	.	.	.	.	.	.	.	.	.	.	.	.	.	.	.	.	.	.	.	4.071e-06	0	0	0	0	0	8.997e-06	0	0	3.229e-05	0	0	0	0	0	6.662e-05	0	0	.	.	2	47800211	2:47800211:I:1	T	TG	.	.	PR;AF=6.9794e-06;gene=MSH6	GT	0/0	183739	0	.	.	.	.	182101	Human_Phenotype_Ontology:HP:0012114,MONDO:MONDO:0002447,MedGen:C0476089,OMIM:608089,SNOMED_CT:254878006|MONDO:MONDO:0005835,MedGen:C4552100,OMIM:PS120435,Orphanet:ORPHA144|MONDO:MONDO:0010159,MedGen:C5399763,OMIM:276300,Orphanet:ORPHA252202,SNOMED_CT:61665008|MONDO:MONDO:0013710,MedGen:C1833477,OMIM:614350|MONDO:MONDO:0015356,MedGen:C0027672,Orphanet:ORPHA140162,SNOMED_CT:699346009|MedGen:C0009405|MedGen:CN517202	.	Endometrial_carcinoma|Lynch_syndrome|Turcot_syndrome|Hereditary_nonpolyposis_colorectal_cancer_type_5|Hereditary_cancer-predisposing_syndrome|Hereditary_nonpolyposis_colorectal_neoplasms|not_provided	.	NC_000002.12:g.47800213dup	criteria_provided,_multiple_submitters,_no_conflicts	Pathogenic/Likely_pathogenic	.	.	Duplication	SO:1000035	GenomeConnect_-_Invitae_Patient_Insights_Network:nvtapin_pin_13976_606|Illumina_Clinical_Services_Laboratory,Illumina:692386|Invitae:815923	.	MSH6:2956	SO:0001589|frameshift_variant	1	786201050	.	2:47800211:I:1	MSH6	1	0	1
2	47800283	47800283	C	T	exonic	MSH6		nonsynonymous SNV	MSH6:NM_001281492:exon2:c.C1910T:p.T637I,MSH6:NM_001281493:exon3:c.C1394T:p.T465I,MSH6:NM_000179:exon4:c.C2300T:p.T767I,MSH6:NM_001281494:exon4:c.C1394T:p.T465I	.	.	.	.	.	.	.	.	.	.	.	.	.	.	.	.	.	.	.	rs587781462	.	.	Uncertain significance|Uncertain significance|Uncertain significance	Hereditary_cancer-predisposing_syndrome|Hereditary_nonpolyposis_colorectal_cancer_type_5|Lynch_syndrome	RCV000129397.2|RCV000410431.1|RCV000477388.1	MedGen:SNOMED_CT|MedGen:OMIM|MedGen:Orphanet:SNOMED_CT	C0027672:699346009|C1833477:614350|C1333990:ORPHA144:315058005	.	.	.	.	.	.	0.001	0.784	D	1.0	0.899	D	0.999	0.971	D	0.000	0.843	D	1	0.810	D	3.74	0.951	H	-4.68	0.980	D	-5.7	0.874	D	0.887	0.974	1.088	0.992	D	0.971	0.991	D	0.677	0.973	D	5.714	0.780	26.8	0.999	0.959	0.984	0.825	D	c	0.942	0.866	1.000	0.747	0.672	0.522	0	5.54	0.828	7.848	0.851	0.892	0.403	1.000	0.715	0.996	0.625	19.475	0.950	DNA mismatch repair protein MutS\x2c N-terminal|DNA mismatch repair protein MutS-like\x2c N-terminal;DNA mismatch repair protein MutS\x2c connector domain;DNA mismatch repair protein MutS\x2c core	.	.	.	.	.	.	.	.	.	.	.	.	.	.	.	.	.	.	.	0	.	.	2	47800283	2:47800283:C:T	C	T	.	.	PR;RawScore=3.5824;PHRED=25;gene=MSH6	GT	0/0	141058	0	.	.	.	.	150772	Human_Phenotype_Ontology:HP:0002859,MONDO:MONDO:0005212,MeSH:D012208,MedGen:C0035412,Orphanet:ORPHA780|MONDO:MONDO:0002032,MedGen:C0699790,SNOMED_CT:269533000|MONDO:MONDO:0007356,MedGen:C2936783,OMIM:120435|MONDO:MONDO:0013710,MedGen:C1833477,OMIM:614350|MONDO:MONDO:0015356,MedGen:C0027672,Orphanet:ORPHA140162,SNOMED_CT:699346009|MONDO:MONDO:0018630,MedGen:C1333990,OMIM:PS120435,Orphanet:ORPHA443909|MedGen:C0009405|MedGen:CN169374	.	Rhabdomyosarcoma_(disease)|Carcinoma_of_colon|Lynch_syndrome_I|Hereditary_nonpolyposis_colorectal_cancer_type_5|Hereditary_cancer-predisposing_syndrome|Hereditary_nonpolyposis_colon_cancer|Hereditary_nonpolyposis_colorectal_neoplasms|not_specified	.	NC_000002.12:g.47800283C>T	reviewed_by_expert_panel	Pathogenic	.	.	single_nucleotide_variant	SO:0001483	.	.	MSH6:2956	SO:0001583|missense_variant	1	587781462	.	2:47800283:C:T	MSH6	1	0	1
2	47800533	47800533	C	G	exonic	MSH6		stopgain	MSH6:NM_001281492:exon2:c.C2160G:p.Y720X,MSH6:NM_001281493:exon3:c.C1644G:p.Y548X,MSH6:NM_000179:exon4:c.C2550G:p.Y850X,MSH6:NM_001281494:exon4:c.C1644G:p.Y548X	.	.	.	.	.	.	.	.	.	.	.	.	.	.	.	.	.	.	.	.	.	.	Pathogenic\x2cPathogenic\x2cLikely benign	Hereditary_cancer-predisposing_syndrome\x2cLynch_syndrome\x2cnot_specified	RCV000166285.1\x2cRCV000469257.1\x2cRCV000438659.1	MedGen:SNOMED_CT\x2cMedGen:Orphanet:SNOMED_CT\x2cMedGen	C0027672:699346009\x2cC1333990:ORPHA144:315058005\x2cCN169374	.	.	.	.	.	.	.	.	.	.	.	.	.	.	.	0.000	0.843	D	1	0.810	D	.	.	.	.	.	.	.	.	.	.	.	.	.	.	.	.	.	.	.	.	9.362	0.962	35	0.996	0.762	0.951	0.633	D	c	0.245	0.066	0.997	0.355	0.672	0.522	0	0.886	0.183	0.902	0.279	-0.781	0.033	1.000	0.715	0.993	0.574	9.966	0.407	DNA mismatch repair protein MutS\x2c connector domain;DNA mismatch repair protein MutS\x2c core	.	.	.	.	.	.	.	.	.	.	.	.	.	.	.	.	.	.	.	0	.	.	2	47800533	2:47800533:C:G	C	G	.	.	PR;RawScore=6.2324;PHRED=35;gene=MSH6	GT	0/0	410471	0	.	.	.	.	393084	MONDO:MONDO:0015356,MedGen:C0027672,Orphanet:ORPHA140162,SNOMED_CT:699346009|MedGen:C0009405	.	Hereditary_cancer-predisposing_syndrome|Hereditary_nonpolyposis_colorectal_neoplasms	.	NC_000002.12:g.47800533C>G	criteria_provided,_multiple_submitters,_no_conflicts	Pathogenic	.	.	single_nucleotide_variant	SO:0001483	.	.	MSH6:2956	SO:0001587|nonsense	1	374230313	.	2:47800533:C:G	MSH6	1	0	1
2	47800648	47800648	C	T	exonic	MSH6		stopgain	MSH6:NM_001281492:exon2:c.C2275T:p.Q759X,MSH6:NM_001281493:exon3:c.C1759T:p.Q587X,MSH6:NM_000179:exon4:c.C2665T:p.Q889X,MSH6:NM_001281494:exon4:c.C1759T:p.Q587X	.	.	.	.	.	.	.	.	.	.	.	.	.	.	.	.	.	.	.	.	.	.	.	.	.	.	.	.	.	.	.	.	.	.	.	.	.	.	.	.	.	.	0.000	0.843	D	1	0.810	D	.	.	.	.	.	.	.	.	.	.	.	.	.	.	.	.	.	.	.	.	12.183	0.981	38	0.998	0.882	0.982	0.807	D	c	1.017	0.873	1.000	0.747	0.672	0.522	0	5.66	0.872	4.757	0.617	0.892	0.403	1.000	0.715	0.999	0.750	19.757	0.963	DNA mismatch repair protein MutS\x2c connector domain;DNA mismatch repair protein MutS\x2c core	.	.	.	.	.	.	.	.	.	.	.	.	.	.	.	.	.	.	.	0	.	.	2	47800648	2:47800648:C:T	C	T	.	.	PR;RawScore=7.2874;PHRED=37;gene=MSH6	GT	0/0	584468	0	.	.	.	.	575525	MONDO:MONDO:0015356,MedGen:C0027672,Orphanet:ORPHA140162,SNOMED_CT:699346009	.	Hereditary_cancer-predisposing_syndrome	.	NC_000002.12:g.47800648C>T	criteria_provided,_single_submitter	Likely_pathogenic	.	.	single_nucleotide_variant	SO:0001483	.	.	MSH6:2956	SO:0001587|nonsense	1	1558666177	.	2:47800648:C:T	MSH6	1	0	1
2	47800655	47800656	TC	-	exonic	MSH6		frameshift deletion	MSH6:NM_001281492:exon2:c.2282_2283del:p.L763Afs*5,MSH6:NM_001281493:exon3:c.1766_1767del:p.L591Afs*5,MSH6:NM_000179:exon4:c.2672_2673del:p.L893Afs*5,MSH6:NM_001281494:exon4:c.1766_1767del:p.L591Afs*5																																																																																																																					0	.	.	2	47800654	2:47800654:D:2	ATC	A	.	.	PR;gene=MSH6	GT	0/0	821660	0	.	.	.	.	807302	.|MONDO:MONDO:0015356,MedGen:C0027672,Orphanet:ORPHA140162,SNOMED_CT:699346009|MedGen:C0009405|MedGen:CN517202	.	Lynch-like_syndrome|Hereditary_cancer-predisposing_syndrome|Hereditary_nonpolyposis_colorectal_neoplasms|not_provided	.	NC_000002.12:g.47800656CT[2]	criteria_provided,_multiple_submitters,_no_conflicts	Pathogenic	.	.	Microsatellite	SO:0000289	Invitae:4047119	.	MSH6:2956	SO:0001589|frameshift_variant	3	1572728112	.	2:47800654:D:2	MSH6	1	0	1
2	47800714	47800714	C	T	exonic	MSH6		stopgain	MSH6:NM_001281492:exon2:c.C2341T:p.R781X,MSH6:NM_001281493:exon3:c.C1825T:p.R609X,MSH6:NM_000179:exon4:c.C2731T:p.R911X,MSH6:NM_001281494:exon4:c.C1825T:p.R609X	.	.	.	.	.	.	.	.	.	.	.	.	.	.	0.0001	.	0.0001	.	.	rs63751017	COSM26816	2(central_nervous_system)	Pathogenic|Pathogenic|Pathogenic|Pathogenic|Pathogenic	Lynch_syndrome|Hereditary_cancer-predisposing_syndrome|Endometrial_carcinoma|not_provided|Hereditary_nonpolyposis_colorectal_cancer_type_5	RCV000074777.2|RCV000129807.5|RCV000148645.1|RCV000202017.2|RCV000411710.1	MedGen:Orphanet:SNOMED_CT|MedGen:SNOMED_CT|MedGen:OMIM:SNOMED_CT|MedGen|MedGen:OMIM	C1333990:ORPHA144:315058005|C0027672:699346009|C0476089:608089:254878006|CN221809|C1833477:614350	.	.	.	.	.	.	.	.	.	.	.	.	.	.	.	0.000	0.843	D	1	0.810	D	.	.	.	.	.	.	.	.	.	.	.	.	.	.	.	.	.	.	.	.	10.296	0.967	36	0.996	0.756	0.953	0.640	D	c	0.414	0.238	0.998	0.357	0.672	0.522	0	2.84	0.321	2.622	0.458	0.036	0.152	0.982	0.353	0.983	0.502	8.989	0.350	DNA mismatch repair protein MutS\x2c connector domain;DNA mismatch repair protein MutS\x2c core	.	.	.	.	.	.	.	.	.	.	.	3.229e-05	0	0	0	0	0	6.664e-05	0	0	.	.	2	47800714	2:47800714:C:T	C	T	.	.	PR;AF=1.3968e-05;RawScore=6.3715;PHRED=35;gene=MSH6	GT	0/0	89312	0	.	0.00008	.	.	94786	Human_Phenotype_Ontology:HP:0012114,MONDO:MONDO:0002447,MedGen:C0476089,OMIM:608089,SNOMED_CT:254878006|MONDO:MONDO:0002032,MedGen:C0699790,SNOMED_CT:269533000|MONDO:MONDO:0005835,MedGen:C4552100,OMIM:PS120435,Orphanet:ORPHA144|MONDO:MONDO:0010159,MedGen:C5399763,OMIM:276300,Orphanet:ORPHA252202,SNOMED_CT:61665008|MONDO:MONDO:0013710,MedGen:C1833477,OMIM:614350|MONDO:MONDO:0015356,MedGen:C0027672,Orphanet:ORPHA140162,SNOMED_CT:699346009|MedGen:C0009405|MedGen:CN517202	.	Endometrial_carcinoma|Carcinoma_of_colon|Lynch_syndrome|Turcot_syndrome|Hereditary_nonpolyposis_colorectal_cancer_type_5|Hereditary_cancer-predisposing_syndrome|Hereditary_nonpolyposis_colorectal_neoplasms|not_provided	.	NC_000002.12:g.47800714C>T	reviewed_by_expert_panel	Pathogenic	.	.	single_nucleotide_variant	SO:0001483	ARUP_Laboratories,_Molecular_Genetics_and_Genomics,ARUP_Laboratories:3194|International_Society_for_Gastrointestinal_Hereditary_Tumours_(InSiGHT):c.2731C>T	.	MSH6:2956	SO:0001587|nonsense	1	63751017	.	2:47800714:C:T	MSH6	3	2	5
2	47800739	47800739	A	-	exonic	MSH6		frameshift deletion	MSH6:NM_001281492:exon2:c.2366delA:p.K790Rfs*24,MSH6:NM_001281493:exon3:c.1850delA:p.K618Rfs*24,MSH6:NM_000179:exon4:c.2756delA:p.K920Rfs*24,MSH6:NM_001281494:exon4:c.1850delA:p.K618Rfs*24																																																																																																																					0	.	.	2	47800738	2:47800738:D:1	GA	G	.	.	PR;gene=MSH6	GT	0/0	428433	0	.	.	.	.	419512	MONDO:MONDO:0015356,MedGen:C0027672,Orphanet:ORPHA140162,SNOMED_CT:699346009|MedGen:C0009405	.	Hereditary_cancer-predisposing_syndrome|Hereditary_nonpolyposis_colorectal_neoplasms	.	NC_000002.12:g.47800742del	criteria_provided,_multiple_submitters,_no_conflicts	Pathogenic	.	.	Deletion	SO:0000159	Invitae:11128951	.	MSH6:2956	SO:0001589|frameshift_variant	1	1114167794	.	2:47800738:D:1	MSH6	1	0	1
2	47800889	47800889	A	G	exonic	MSH6		nonsynonymous SNV	MSH6:NM_001281492:exon2:c.A2516G:p.Y839C,MSH6:NM_001281493:exon3:c.A2000G:p.Y667C,MSH6:NM_000179:exon4:c.A2906G:p.Y969C,MSH6:NM_001281494:exon4:c.A2000G:p.Y667C	.	.	.	.	.	.	1.687e-05	0	0	0	0	1.522e-05	0	6.663e-05	.	.	.	.	.	rs63749919	.	.	Uncertain significance\x2cLikely pathogenic|Uncertain significance\x2cUncertain significance|Uncertain significance|Uncertain significance	Lynch_syndrome\x2cnot_provided|Lynch_syndrome\x2cHereditary_cancer-predisposing_syndrome|Lynch_syndrome|Hereditary_nonpolyposis_colorectal_cancer_type_5	RCV000074786.2\x2cRCV000218181.2|RCV000458194.1\x2cRCV000129763.3|RCV000204094.2|RCV000410024.1	MedGen:Orphanet:SNOMED_CT\x2cMedGen|MedGen:Orphanet:SNOMED_CT\x2cMedGen:SNOMED_CT|MedGen:Orphanet:SNOMED_CT|MedGen:OMIM	C1333990:ORPHA144:315058005\x2cCN221809|C1333990:ORPHA144:315058005\x2cC0027672:699346009|C1333990:ORPHA144:315058005|C1833477:614350	.	.	.	.	.	.	0.001	0.912	D	1.0	0.899	D	0.992	0.850	D	0.000	0.629	D	1	0.810	D	2.99	0.860	M	-2.49	0.892	D	-7.9	0.962	D	0.919	0.991	0.784	0.942	D	0.829	0.943	D	0.389	0.932	D	4.961	0.667	25.0	0.997	0.790	0.976	0.754	D	c	0.671	0.598	1.000	0.500	0.672	0.522	0	4.45	0.532	4.992	0.634	1.088	0.866	1.000	0.715	0.988	0.529	11.534	0.497	DNA mismatch repair protein MutS\x2c clamp|DNA mismatch repair protein MutS\x2c core;DNA mismatch repair protein MutS\x2c connector domain;DNA mismatch repair protein MutS\x2c core	.	.	1.262e-05	0	0	0	0	0	1.84e-05	0	3.491e-05	.	.	.	.	.	.	.	.	0	.	.	2	47800889	2:47800889:A:G	A	G	.	.	PR;AF=6.9778e-06;RawScore=4.0408;PHRED=27.3;gene=MSH6	GT	0/0	234622	0	.	.	.	.	231565	MONDO:MONDO:0007356,MedGen:C2936783,OMIM:120435|MONDO:MONDO:0015356,MedGen:C0027672,Orphanet:ORPHA140162,SNOMED_CT:699346009|MedGen:C0009405|MedGen:CN517202	.	Lynch_syndrome_I|Hereditary_cancer-predisposing_syndrome|Hereditary_nonpolyposis_colorectal_neoplasms|not_provided	.	NC_000002.12:g.47800889A>G	reviewed_by_expert_panel	Likely_pathogenic	.	.	single_nucleotide_variant	SO:0001483	.	.	MSH6:2956	SO:0001583|missense_variant	1	63749919	.	2:47800889:A:G	MSH6	1	0	1
2	47800996	47800996	C	T	exonic	MSH6		stopgain	MSH6:NM_001281492:exon2:c.C2623T:p.R875X,MSH6:NM_001281493:exon3:c.C2107T:p.R703X,MSH6:NM_000179:exon4:c.C3013T:p.R1005X,MSH6:NM_001281494:exon4:c.C2107T:p.R703X	.	.	.	.	.	.	8.899e-06	0	0	0	0	1.55e-05	0	0	.	.	.	.	.	rs63750563	.	.	Pathogenic|Pathogenic	Lynch_syndrome|not_provided	RCV000074795.2|RCV000202164.2	MedGen:Orphanet:SNOMED_CT|MedGen	C1333990:ORPHA144:315058005|CN221809	.	.	.	.	.	.	.	.	.	.	.	.	.	.	.	0.000	0.843	D	1	0.810	D	.	.	.	.	.	.	.	.	.	.	.	.	.	.	.	.	.	.	.	.	13.087	0.989	41	0.998	0.902	0.982	0.800	D	c	0.709	0.574	1.000	0.747	0.672	0.522	0	3.92	0.444	3.227	0.507	0.852	0.362	1.000	0.715	1.000	0.888	11.444	0.492	DNA mismatch repair protein MutS\x2c clamp|DNA mismatch repair protein MutS\x2c core;DNA mismatch repair protein MutS\x2c core	.	.	4.898e-06	0	0	0	0	0	1.032e-05	0	0	.	.	.	.	.	.	.	.	0	.	.	2	47800996	2:47800996:C:T	C	T	.	.	PR;RawScore=7.3815;PHRED=38;gene=MSH6	GT	0/0	89330	0	.	.	0.00001	.	94804	MONDO:MONDO:0005835,MedGen:C4552100,OMIM:PS120435,Orphanet:ORPHA144|MONDO:MONDO:0013710,MedGen:C1833477,OMIM:614350|MONDO:MONDO:0015356,MedGen:C0027672,Orphanet:ORPHA140162,SNOMED_CT:699346009|MONDO:MONDO:0018630,MedGen:C1333990,OMIM:PS120435,Orphanet:ORPHA443909|MedGen:C0009405|MedGen:CN517202	.	Lynch_syndrome|Hereditary_nonpolyposis_colorectal_cancer_type_5|Hereditary_cancer-predisposing_syndrome|Hereditary_nonpolyposis_colon_cancer|Hereditary_nonpolyposis_colorectal_neoplasms|not_provided	.	NC_000002.12:g.47800996C>T	reviewed_by_expert_panel	Pathogenic	.	.	single_nucleotide_variant	SO:0001483	International_Society_for_Gastrointestinal_Hereditary_Tumours_(InSiGHT):c.3013C>T	.	MSH6:2956	SO:0001587|nonsense	1	63750563	.	2:47800996:C:T	MSH6	1	0	1
2	47801086	47801086	C	T	exonic	MSH6		stopgain	MSH6:NM_001281492:exon2:c.C2713T:p.R905X,MSH6:NM_001281493:exon3:c.C2197T:p.R733X,MSH6:NM_000179:exon4:c.C3103T:p.R1035X,MSH6:NM_001281494:exon4:c.C2197T:p.R733X	.	.	.	.	.	.	8.402e-06	0	0	0	0	1.517e-05	0	0	.	.	.	.	.	rs63749999	COSM5451671	1(large_intestine)	Pathogenic|Pathogenic	Lynch_syndrome|Hereditary_cancer-predisposing_syndrome	RCV000074803.2|RCV000223452.1	MedGen:Orphanet:SNOMED_CT|MedGen:SNOMED_CT	C1333990:ORPHA144:315058005|C0027672:699346009	.	.	.	.	.	.	.	.	.	.	.	.	.	.	.	0.000	0.843	D	1	0.810	D	.	.	.	.	.	.	.	.	.	.	.	.	.	.	.	.	.	.	.	.	12.402	0.983	39	0.998	0.846	0.960	0.669	D	c	0.674	0.519	0.998	0.367	0.672	0.522	0	3.21	0.358	3.325	0.515	0.852	0.362	1.000	0.715	0.992	0.562	13.512	0.608	DNA mismatch repair protein MutS\x2c core	.	.	8.244e-06	0	0	0	0	0	1.815e-05	0	0	.	.	.	.	.	.	.	.	0	.	.	2	47801086	2:47801086:C:T	C	T	.	.	PR;RawScore=7.4469;PHRED=38;gene=MSH6	GT	0/0	89338	0	.	.	0.00001	.	94812	Human_Phenotype_Ontology:HP:0012114,MONDO:MONDO:0002447,MedGen:C0476089,OMIM:608089,SNOMED_CT:254878006|MONDO:MONDO:0005835,MedGen:C4552100,OMIM:PS120435,Orphanet:ORPHA144|MONDO:MONDO:0010159,MedGen:C5399763,OMIM:276300,Orphanet:ORPHA252202,SNOMED_CT:61665008|MONDO:MONDO:0013710,MedGen:C1833477,OMIM:614350|MONDO:MONDO:0015356,MedGen:C0027672,Orphanet:ORPHA140162,SNOMED_CT:699346009|MONDO:MONDO:0018630,MedGen:C1333990,OMIM:PS120435,Orphanet:ORPHA443909|MedGen:C0009405|MedGen:CN517202	.	Endometrial_carcinoma|Lynch_syndrome|Turcot_syndrome|Hereditary_nonpolyposis_colorectal_cancer_type_5|Hereditary_cancer-predisposing_syndrome|Hereditary_nonpolyposis_colon_cancer|Hereditary_nonpolyposis_colorectal_neoplasms|not_provided	.	NC_000002.12:g.47801086C>T	reviewed_by_expert_panel	Pathogenic	.	.	single_nucleotide_variant	SO:0001483	International_Society_for_Gastrointestinal_Hereditary_Tumours_(InSiGHT):c.3103C>T	.	MSH6:2956	SO:0001587|nonsense	1	63749999	.	2:47801086:C:T	MSH6	1	0	1
2	47801090	47801091	TG	-	exonic	MSH6		frameshift deletion	MSH6:NM_001281492:exon2:c.2717_2718del:p.F907fs*0,MSH6:NM_001281493:exon3:c.2201_2202del:p.F735fs*0,MSH6:NM_000179:exon4:c.3107_3108del:p.F1037fs*0,MSH6:NM_001281494:exon4:c.2201_2202del:p.F735fs*0																																																																																																																					0	.	.	2	47801089	2:47801089:D:2	CTG	C	.	.	PR;gene=MSH6	GT	0/0	525755	0	.	.	.	.	518547	MONDO:MONDO:0005835,MedGen:C4552100,OMIM:PS120435,Orphanet:ORPHA144|MONDO:MONDO:0015356,MedGen:C0027672,Orphanet:ORPHA140162,SNOMED_CT:699346009|MedGen:C0009405|MedGen:CN517202	.	Lynch_syndrome|Hereditary_cancer-predisposing_syndrome|Hereditary_nonpolyposis_colorectal_neoplasms|not_provided	.	NC_000002.12:g.47801091_47801092del	criteria_provided,_multiple_submitters,_no_conflicts	Pathogenic/Likely_pathogenic	.	.	Deletion	SO:0000159	Invitae:2584993	.	MSH6:2956	SO:0001589|frameshift_variant	1	1553414519	.	2:47801089:D:2	MSH6	3	0	3
2	47801101	47801102	TT	-	exonic	MSH6		frameshift deletion	MSH6:NM_001281492:exon2:c.2728_2729del:p.F910fs*0,MSH6:NM_001281493:exon3:c.2212_2213del:p.F738fs*0,MSH6:NM_000179:exon4:c.3118_3119del:p.F1040fs*0,MSH6:NM_001281494:exon4:c.2212_2213del:p.F738fs*0	.	.	.	.	.	.	.	.	.	.	.	.	.	.	.	.	.	.	.	rs267608042	.	.	Pathogenic	Lynch_syndrome	RCV000074804.2	MedGen:Orphanet:SNOMED_CT	C1333990:ORPHA144:315058005	.	.	.	.	.	.	.	.	.	.	.	.	.	.	.	.	.	.	.	.	.	.	.	.	.	.	.	.	.	.	.	.	.	.	.	.	.	.	.	.	.	.	.	.	.	.	.	.	.	.	.	.	.	.	.	.	.	.	.	.	.	.	.	.	.	.	.	.	.	.	.	.	4.1e-06	0	0	0	5.806e-05	0	0	0	0	.	.	.	.	.	.	.	.	0	.	.	2	47801100	2:47801100:D:2	CTT	C	.	.	PR;gene=MSH6	GT	0/0	89339	0	.	.	.	.	94813	MONDO:MONDO:0005835,MedGen:C4552100,OMIM:PS120435,Orphanet:ORPHA144|MONDO:MONDO:0015356,MedGen:C0027672,Orphanet:ORPHA140162,SNOMED_CT:699346009|MONDO:MONDO:0018630,MedGen:C1333990,OMIM:PS120435,Orphanet:ORPHA443909|MedGen:C0009405|MedGen:CN517202	.	Lynch_syndrome|Hereditary_cancer-predisposing_syndrome|Hereditary_nonpolyposis_colon_cancer|Hereditary_nonpolyposis_colorectal_neoplasms|not_provided	.	NC_000002.12:g.47801102_47801103del	reviewed_by_expert_panel	Pathogenic	.	.	Deletion	SO:0000159	International_Society_for_Gastrointestinal_Hereditary_Tumours_(InSiGHT):c.3119_3120del|Invitae:2129729	.	MSH6:2956	SO:0001587|nonsense	1	267608042	.	2:47801100:D:2	MSH6	1	0	1
2	47801136	47801137	AG	-	exonic	MSH6		frameshift deletion	MSH6:NM_001281492:exon2:c.2763_2764del:p.E922Vfs*12,MSH6:NM_001281493:exon3:c.2247_2248del:p.E750Vfs*12,MSH6:NM_000179:exon4:c.3153_3154del:p.E1052Vfs*12,MSH6:NM_001281494:exon4:c.2247_2248del:p.E750Vfs*12	.	.	.	.	.	.	.	.	.	.	.	.	.	.	.	.	.	.	.	rs63750833	.	.	Pathogenic|Pathogenic|Pathogenic	Lynch_syndrome|Hereditary_cancer-predisposing_syndrome|not_provided	RCV000074805.2|RCV000115402.5|RCV000202199.2	MedGen:Orphanet:SNOMED_CT|MedGen:SNOMED_CT|MedGen	C1333990:ORPHA144:315058005|C0027672:699346009|CN221809	.	.	.	.	.	.	.	.	.	.	.	.	.	.	.	.	.	.	.	.	.	.	.	.	.	.	.	.	.	.	.	.	.	.	.	.	.	.	.	.	.	.	.	.	.	.	.	.	.	.	.	.	.	.	.	.	.	.	.	.	.	.	.	.	.	.	.	.	.	.	.	.	.	.	.	.	.	.	.	.	.	.	.	.	.	.	.	.	.	0	.	.	2	47801135	2:47801135:D:2	TAG	T	.	.	PR;AF=6.9792e-06;gene=MSH6	GT	0/0	89340	0	.	.	.	.	94814	MONDO:MONDO:0005835,MedGen:C4552100,OMIM:PS120435,Orphanet:ORPHA144|MONDO:MONDO:0015356,MedGen:C0027672,Orphanet:ORPHA140162,SNOMED_CT:699346009|MONDO:MONDO:0018630,MedGen:C1333990,OMIM:PS120435,Orphanet:ORPHA443909|MedGen:C0009405|MedGen:CN517202	.	Lynch_syndrome|Hereditary_cancer-predisposing_syndrome|Hereditary_nonpolyposis_colon_cancer|Hereditary_nonpolyposis_colorectal_neoplasms|not_provided	.	NC_000002.12:g.47801136AG[1]	reviewed_by_expert_panel	Pathogenic	.	.	Microsatellite	SO:0000289	International_Society_for_Gastrointestinal_Hereditary_Tumours_(InSiGHT):c.3155_3156del|Invitae:888071	.	MSH6:2956	SO:0001589|frameshift_variant	1	63750833	.	2:47801135:D:2	MSH6	1	0	1
2	47801146	47801146	G	C	exonic	MSH6		nonsynonymous SNV	MSH6:NM_001281492:exon2:c.G2773C:p.A925P,MSH6:NM_001281493:exon3:c.G2257C:p.A753P,MSH6:NM_000179:exon4:c.G3163C:p.A1055P,MSH6:NM_001281494:exon4:c.G2257C:p.A753P	.	.	.	.	.	.	.	.	.	.	.	.	.	.	.	.	.	.	.	rs587779254	.	.	Uncertain significance|Uncertain significance|Uncertain significance\x2cUncertain significance|Uncertain significance	Lynch_syndrome|not_specified|Hereditary_nonpolyposis_colorectal_cancer_type_5\x2cLynch_syndrome|Hereditary_cancer-predisposing_syndrome	RCV000074807.2|RCV000218375.2|RCV000409200.1\x2cRCV000114751.2|RCV000223291.1	MedGen:Orphanet:SNOMED_CT|MedGen|MedGen:OMIM\x2cMedGen:Orphanet:SNOMED_CT|MedGen:SNOMED_CT	C1333990:ORPHA144:315058005|CN169374|C1833477:614350\x2cC1333990:ORPHA144:315058005|C0027672:699346009	.	.	.	.	.	.	0.005	0.654	D	0.998	0.899	D	0.976	0.916	D	0.000	0.843	D	1	0.810	D	3.545	0.934	H	-3.86	0.959	D	-4.1	0.749	D	0.889	0.969	1.019	0.975	D	0.926	0.976	D	0.521	0.955	D	4.889	0.657	24.9	0.997	0.813	0.992	0.927	D	c	0.614	0.482	1.000	0.462	0.672	0.522	0	3.3	0.368	7.897	0.858	0.953	0.551	1.000	0.715	0.751	0.322	11.546	0.498	DNA mismatch repair protein MutS\x2c core	.	.	.	.	.	.	.	.	.	.	.	.	.	.	.	.	.	.	.	0	.	.	2	47801146	2:47801146:G:C	G	C	.	.	PR;RawScore=3.6278;PHRED=25.1;gene=MSH6	GT	0/0	126892	0	.	.	.	.	132404	MONDO:MONDO:0005835,MedGen:C4552100,OMIM:PS120435,Orphanet:ORPHA144|MONDO:MONDO:0015356,MedGen:C0027672,Orphanet:ORPHA140162,SNOMED_CT:699346009|MedGen:C0009405	.	Lynch_syndrome|Hereditary_cancer-predisposing_syndrome|Hereditary_nonpolyposis_colorectal_neoplasms	.	NC_000002.12:g.47801146G>C	reviewed_by_expert_panel	Likely_pathogenic	.	.	single_nucleotide_variant	SO:0001483	.	.	MSH6:2956	SO:0001583|missense_variant	1	587779254	.	2:47801146:G:C	MSH6	2	0	2
2	47803449	47803449	C	T	exonic	MSH6		stopgain	MSH6:NM_001281492:exon3:c.C2812T:p.R938X,MSH6:NM_001281493:exon4:c.C2296T:p.R766X,MSH6:NM_000179:exon5:c.C3202T:p.R1068X,MSH6:NM_001281494:exon5:c.C2296T:p.R766X	.	.	.	.	.	.	.	.	.	.	.	.	.	.	.	.	.	.	.	rs63749843	.	.	Likely benign\x2cPathogenic|Pathogenic|Pathogenic|Pathogenic	Hereditary_cancer-predisposing_syndrome\x2cLynch_syndrome|Hereditary_cancer-predisposing_syndrome|Lynch_syndrome_I|not_provided	RCV000218336.1\x2cRCV000074817.3|RCV000160692.3|RCV000172816.1|RCV000201960.1	MedGen:SNOMED_CT\x2cMedGen:Orphanet:SNOMED_CT|MedGen:SNOMED_CT|MedGen:OMIM|MedGen	C0027672:699346009\x2cC1333990:ORPHA144:315058005|C0027672:699346009|C2936783:120435|CN221809	.	.	.	.	.	.	.	.	.	.	.	.	.	.	.	0.002	0.366	N	1	0.810	D	.	.	.	.	.	.	.	.	.	.	.	.	.	.	.	.	.	.	.	.	12.859	0.987	40	0.998	0.916	0.897	0.501	D	c	0.569	0.369	1.000	0.747	0.672	0.522	0	2.49	0.291	3.282	0.512	0.807	0.329	1.000	0.715	0.984	0.507	9.440	0.376	DNA mismatch repair protein MutS\x2c clamp|DNA mismatch repair protein MutS\x2c core;DNA mismatch repair protein MutS\x2c core	.	.	.	.	.	.	.	.	.	.	.	.	.	.	.	.	.	.	.	0	.	.	2	47803449	2:47803449:C:T	C	T	.	.	PR;AF=2.095e-05;RawScore=8.64;PHRED=44;gene=MSH6	GT	0/0	89352	0	.	.	.	.	94826	.|Human_Phenotype_Ontology:HP:0012114,MONDO:MONDO:0002447,MedGen:C0476089,OMIM:608089,SNOMED_CT:254878006|MONDO:MONDO:0002032,MedGen:C0699790,SNOMED_CT:269533000|MONDO:MONDO:0005835,MedGen:C4552100,OMIM:PS120435,Orphanet:ORPHA144|MONDO:MONDO:0007356,MedGen:C2936783,OMIM:120435|MONDO:MONDO:0010159,MedGen:C5399763,OMIM:276300,Orphanet:ORPHA252202,SNOMED_CT:61665008|MONDO:MONDO:0013710,MedGen:C1833477,OMIM:614350|MONDO:MONDO:0015356,MedGen:C0027672,Orphanet:ORPHA140162,SNOMED_CT:699346009|MedGen:C0009405|MedGen:CN517202	.	Lynch-like_syndrome|Endometrial_carcinoma|Carcinoma_of_colon|Lynch_syndrome|Lynch_syndrome_I|Turcot_syndrome|Hereditary_nonpolyposis_colorectal_cancer_type_5|Hereditary_cancer-predisposing_syndrome|Hereditary_nonpolyposis_colorectal_neoplasms|not_provided	.	NC_000002.12:g.47803449C>T	reviewed_by_expert_panel	Pathogenic	.	.	single_nucleotide_variant	SO:0001483	ARUP_Laboratories,_Molecular_Genetics_and_Genomics,ARUP_Laboratories:3200|Institute_of_Human_Genetics,_University_of_Leipzig_Medical_Center:CV_191|International_Society_for_Gastrointestinal_Hereditary_Tumours_(InSiGHT):c.3202C>T	.	MSH6:2956	SO:0001587|nonsense	3	63749843	.	2:47803449:C:T	MSH6	2	0	2
2	47803473	47803473	C	T	exonic	MSH6		nonsynonymous SNV	MSH6:NM_001281492:exon3:c.C2836T:p.R946C,MSH6:NM_001281493:exon4:c.C2320T:p.R774C,MSH6:NM_000179:exon5:c.C3226T:p.R1076C,MSH6:NM_001281494:exon5:c.C2320T:p.R774C	.	.	.	.	.	.	9.066e-05	9.612e-05	8.667e-05	0.0003	0	5.996e-05	0	0.0001	.	.	.	.	.	rs63750617	.	.	Uncertain significance|Likely pathogenic|Likely pathogenic	Lynch_syndrome|Hereditary_cancer-predisposing_syndrome|not_provided	RCV000074823.2|RCV000162445.2|RCV000254700.1	MedGen:Orphanet:SNOMED_CT|MedGen:SNOMED_CT|MedGen	C1333990:ORPHA144:315058005|C0027672:699346009|CN221809	.	.	.	.	.	.	0.026	0.481	D	0.973	0.622	D	0.818	0.572	P	0.000	0.843	D	1	0.810	D	2.29	0.655	M	-2.03	0.856	D	-3.95	0.734	D	0.91	0.926	0.345	0.883	D	0.664	0.883	D	0.204	0.870	D	6.747	0.921	32	0.999	0.993	0.915	0.534	D	c	0.566	0.570	1.000	0.747	0.672	0.522	0	5.37	0.769	3.138	0.500	0.807	0.329	1.000	0.715	1.000	0.888	14.000	0.638	DNA mismatch repair protein MutS\x2c C-terminal;DNA mismatch repair protein MutS\x2c C-terminal|DNA mismatch repair protein MutS\x2c core;DNA mismatch repair protein MutS\x2c clamp|DNA mismatch repair protein MutS\x2c core;DNA mismatch repair protein MutS\x2c core	.	.	9.751e-05	0.0001	5.961e-05	0.0001	0.0003	0	8.063e-05	0	0.0002	.	.	.	.	.	.	.	.	0	.	.	2	47803473	2:47803473:C:T	C	T	.	.	PR;AF=2.0954e-05;RawScore=4.1355;PHRED=28.1;gene=MSH6	GT	0/0	89357	0	.	.	.	.	94831	MONDO:MONDO:0005835,MedGen:C4552100,OMIM:PS120435,Orphanet:ORPHA144|MONDO:MONDO:0007254,MedGen:C0006142,SNOMED_CT:254837009|MONDO:MONDO:0007356,MedGen:C2936783,OMIM:120435|MONDO:MONDO:0013710,MedGen:C1833477,OMIM:614350|MONDO:MONDO:0015356,MedGen:C0027672,Orphanet:ORPHA140162,SNOMED_CT:699346009|MedGen:C0009405|MedGen:CN517202	.	Lynch_syndrome|Malignant_tumor_of_breast|Lynch_syndrome_I|Hereditary_nonpolyposis_colorectal_cancer_type_5|Hereditary_cancer-predisposing_syndrome|Hereditary_nonpolyposis_colorectal_neoplasms|not_provided	.	NC_000002.12:g.47803473C>T	reviewed_by_expert_panel	Likely_pathogenic	.	.	single_nucleotide_variant	SO:0001483	International_Society_for_Gastrointestinal_Hereditary_Tumours_(InSiGHT):c.3226C>T|UniProtKB_(protein):P52701#VAR_043965	.	MSH6:2956	SO:0001583|missense_variant	1	63750617	.	2:47803473:C:T	MSH6	20	2	22
2	47803484	47803485	TC	-	exonic	MSH6		frameshift deletion	MSH6:NM_001281492:exon3:c.2847_2848del:p.L950Vfs*11,MSH6:NM_001281493:exon4:c.2331_2332del:p.L778Vfs*11,MSH6:NM_000179:exon5:c.3237_3238del:p.L1080Vfs*11,MSH6:NM_001281494:exon5:c.2331_2332del:p.L778Vfs*11	.	.	.	.	.	.	.	.	.	.	.	.	.	.	.	.	.	.	.	rs863225406	.	.	Likely pathogenic	not_provided	RCV000201961.1	MedGen	CN221809	.	.	.	.	.	.	.	.	.	.	.	.	.	.	.	.	.	.	.	.	.	.	.	.	.	.	.	.	.	.	.	.	.	.	.	.	.	.	.	.	.	.	.	.	.	.	.	.	.	.	.	.	.	.	.	.	.	.	.	.	.	.	.	.	.	.	.	.	.	.	.	.	.	.	.	.	.	.	.	.	.	.	.	.	.	.	.	.	.	0	.	.	2	47803483	2:47803483:D:2	TTC	T	.	.	PR;gene=MSH6	GT	0/0	218060	0	.	.	.	.	214606	MONDO:MONDO:0005835,MedGen:C4552100,OMIM:PS120435,Orphanet:ORPHA144|MONDO:MONDO:0015356,MedGen:C0027672,Orphanet:ORPHA140162,SNOMED_CT:699346009|MedGen:C0009405|MedGen:CN517202	.	Lynch_syndrome|Hereditary_cancer-predisposing_syndrome|Hereditary_nonpolyposis_colorectal_neoplasms|not_provided	.	NC_000002.12:g.47803485_47803486del	criteria_provided,_multiple_submitters,_no_conflicts	Pathogenic	.	.	Deletion	SO:0000159	.	.	MSH6:2956	SO:0001589|frameshift_variant	1	863225406	.	2:47803483:D:2	MSH6	3	0	3
2	47803500	47803500	-	C	exonic	MSH6		frameshift insertion	MSH6:NM_001281492:exon3:c.2864dupC:p.F958Lfs*4,MSH6:NM_001281493:exon4:c.2348dupC:p.F786Lfs*4,MSH6:NM_000179:exon5:c.3254dupC:p.F1088Lfs*4,MSH6:NM_001281494:exon5:c.2348dupC:p.F786Lfs*4	.	.	.	.	.	.	0.0018	0.0026	0.0007	0.0004	0	0.0026	0.0033	6.097e-05	0.0028	0.0052	0.0016	.	.	rs748452299	COSM308681	1(stomach);1(lung);3(large_intestine)	Pathogenic|Pathogenic|Pathogenic|Pathogenic	Lynch_syndrome|not_provided|Hereditary_cancer-predisposing_syndrome|Hereditary_nonpolyposis_colorectal_cancer_type_5	RCV000074831.3|RCV000078312.6|RCV000115412.5|RCV000410401.1	MedGen:Orphanet:SNOMED_CT|MedGen|MedGen:SNOMED_CT|MedGen:OMIM	C1333990:ORPHA144:315058005|CN221809|C0027672:699346009|C1833477:614350	.	.	.	.	.	.	.	.	.	.	.	.	.	.	.	.	.	.	.	.	.	.	.	.	.	.	.	.	.	.	.	.	.	.	.	.	.	.	.	.	.	.	.	.	.	.	.	.	.	.	.	.	.	.	.	.	.	.	.	.	.	.	.	.	.	.	.	.	.	.	.	.	5.714e-05	0	2.987e-05	0	0	8.99e-05	8.114e-05	0.0002	3.259e-05	3.256e-05	0.0001	0	0	0	0	0	0	0	.	.	2	47803500	2:47803500:I:1	A	AC	.	.	PR;AF=6.36e-05;gene=MSH6	GT	0/0	89364	0	.	.	.	.	94838	.|MONDO:MONDO:0005835,MedGen:C4552100,OMIM:PS120435,Orphanet:ORPHA144|MONDO:MONDO:0013710,MedGen:C1833477,OMIM:614350|MONDO:MONDO:0015356,MedGen:C0027672,Orphanet:ORPHA140162,SNOMED_CT:699346009|MedGen:C0009405|MedGen:CN517202	.	Lynch-like_syndrome|Lynch_syndrome|Hereditary_nonpolyposis_colorectal_cancer_type_5|Hereditary_cancer-predisposing_syndrome|Hereditary_nonpolyposis_colorectal_neoplasms|not_provided	.	NC_000002.12:g.47803508dup	reviewed_by_expert_panel	Pathogenic	.	.	Duplication	SO:1000035	HGMD:CI972618|International_Society_for_Gastrointestinal_Hereditary_Tumours_(InSiGHT):c.3261dup|Invitae:239384	.	MSH6:2956	.	3	267608078	.	2:47803500:I:1	MSH6	12	3	15
2	47803501	47803501	C	-	exonic	MSH6		frameshift deletion	MSH6:NM_001281492:exon3:c.2864delC:p.F958Sfs*1,MSH6:NM_001281493:exon4:c.2348delC:p.F786Sfs*1,MSH6:NM_000179:exon5:c.3254delC:p.F1088Sfs*1,MSH6:NM_001281494:exon5:c.2348delC:p.F786Sfs*1	.	.	.	.	.	.	0.0002	0.0004	8.726e-05	0.0002	0	0.0001	0.0011	0.0002	.	.	.	.	.	rs770288143	COSM330655	1(stomach);6(large_intestine)	Pathogenic|Pathogenic|Pathogenic	Lynch_syndrome|Hereditary_cancer-predisposing_syndrome|not_provided	RCV000074830.3|RCV000115411.6|RCV000202045.3	MedGen:Orphanet:SNOMED_CT|MedGen:SNOMED_CT|MedGen	C1333990:ORPHA144:315058005|C0027672:699346009|CN221809	.	.	.	.	.	.	.	.	.	.	.	.	.	.	.	.	.	.	.	.	.	.	.	.	.	.	.	.	.	.	.	.	.	.	.	.	.	.	.	.	.	.	.	.	.	.	.	.	.	.	.	.	.	.	.	.	.	.	.	.	.	.	.	.	.	.	.	.	.	.	.	.	1.633e-05	6.571e-05	2.987e-05	0.0001	0	0	9.016e-06	0	0	3.256e-05	0	0	0	0	0.0003	0	0	0	.	.	2	47803500	2:47803500:D:1	AC	A	.	.	PR;AF=2.12e-05;gene=MSH6	GT	0/0	89363	0	.	.	.	.	94837	.|MONDO:MONDO:0002032,MedGen:C0699790,SNOMED_CT:269533000|MONDO:MONDO:0005835,MedGen:C4552100,OMIM:PS120435,Orphanet:ORPHA144|MONDO:MONDO:0015356,MedGen:C0027672,Orphanet:ORPHA140162,SNOMED_CT:699346009|MONDO:MONDO:0030841,MedGen:C5436807,OMIM:619097|MedGen:C0009405|MedGen:CN517202	.	Lynch-like_syndrome|Carcinoma_of_colon|Lynch_syndrome|Hereditary_cancer-predisposing_syndrome|Mismatch_repair_cancer_syndrome_3|Hereditary_nonpolyposis_colorectal_neoplasms|not_provided	.	NC_000002.12:g.47803508del	reviewed_by_expert_panel	Pathogenic	.	.	Deletion	SO:0000159	ARUP_Laboratories,_Molecular_Genetics_and_Genomics,ARUP_Laboratories:3204|International_Society_for_Gastrointestinal_Hereditary_Tumours_(InSiGHT):c.3261del|Invitae:307215|OMIM_Allelic_Variant:600678.0017	.	MSH6:2956	SO:0001589|frameshift_variant	3	267608078	.	2:47803500:D:1	MSH6	7	0	7
2	47803508	47803509	CT	-	exonic	MSH6		frameshift deletion	MSH6:NM_001281492:exon3:c.2871_2872del:p.F958Lfs*3,MSH6:NM_001281493:exon4:c.2355_2356del:p.F786Lfs*3,MSH6:NM_000179:exon5:c.3261_3262del:p.F1088Lfs*3,MSH6:NM_001281494:exon5:c.2355_2356del:p.F786Lfs*3																																																																																																																					0	.	.	2	47803507	2:47803507:D:2	CCT	C	.	.	PR;gene=MSH6	GT	0/0	973406	0	.	.	.	.	961719	.	.	Lynch-like_syndrome	.	NC_000002.12:g.47803508_47803509del	no_assertion_criteria_provided	Pathogenic	.	.	Deletion	SO:0000159	.	.	MSH6:2956	SO:0001589|frameshift_variant	2	.	.	2:47803507:D:2	MSH6	1	0	1
2	47803553	47803553	T	-	exonic	MSH6		frameshift deletion	MSH6:NM_001281492:exon3:c.2916delT:p.F974Lfs*10,MSH6:NM_001281493:exon4:c.2400delT:p.F802Lfs*10,MSH6:NM_000179:exon5:c.3306delT:p.F1104Lfs*10,MSH6:NM_001281494:exon5:c.2400delT:p.F802Lfs*10	.	.	.	.	.	.	.	.	.	.	.	.	.	.	.	.	.	.	.	rs267608093	.	.	Pathogenic	Lynch_syndrome	RCV000074838.2	MedGen:Orphanet:SNOMED_CT	C1333990:ORPHA144:315058005	.	.	.	.	.	.	.	.	.	.	.	.	.	.	.	.	.	.	.	.	.	.	.	.	.	.	.	.	.	.	.	.	.	.	.	.	.	.	.	.	.	.	.	.	.	.	.	.	.	.	.	.	.	.	.	.	.	.	.	.	.	.	.	.	.	.	.	.	.	.	.	.	.	.	.	.	.	.	.	.	.	.	.	.	.	.	.	.	.	0	.	.	2	47803552	2:47803552:D:1	CT	C	.	.	PR;gene=MSH6	GT	0/0	89371	0	.	.	.	.	94845	MONDO:MONDO:0005835,MedGen:C4552100,OMIM:PS120435,Orphanet:ORPHA144|MONDO:MONDO:0015356,MedGen:C0027672,Orphanet:ORPHA140162,SNOMED_CT:699346009|MedGen:C0009405	.	Lynch_syndrome|Hereditary_cancer-predisposing_syndrome|Hereditary_nonpolyposis_colorectal_neoplasms	.	NC_000002.12:g.47803559del	reviewed_by_expert_panel	Pathogenic	.	.	Deletion	SO:0000159	International_Society_for_Gastrointestinal_Hereditary_Tumours_(InSiGHT):c.3312del|Invitae:3344462	.	MSH6:2956	SO:0001589|frameshift_variant	1	267608092	.	2:47803552:D:1	MSH6	1	0	1
2	47804940	47804940	G	T	exonic	MSH6		nonsynonymous SNV	MSH6:NM_001281492:exon4:c.G3079T:p.G1027C,MSH6:NM_001281493:exon5:c.G2563T:p.G855C,MSH6:NM_000179:exon6:c.G3469T:p.G1157C,MSH6:NM_001281494:exon6:c.G2563T:p.G855C	.	.	.	.	.	.	.	.	.	.	.	.	.	.	.	.	.	.	.	rs587779264	.	.	Uncertain significance|Uncertain significance|Uncertain significance\x2cUncertain significance	Lynch_syndrome|Hereditary_cancer-predisposing_syndrome|not_specified\x2cHereditary_cancer-predisposing_syndrome	RCV000074861.2|RCV000131534.2|RCV000202300.1\x2cRCV000132174.3	MedGen:Orphanet:SNOMED_CT|MedGen:SNOMED_CT|MedGen\x2cMedGen:SNOMED_CT	C1333990:ORPHA144:315058005|C0027672:699346009|CN169374\x2cC0027672:699346009	.	.	.	.	.	.	0.0	0.912	D	1.0	0.899	D	1.0	0.971	D	0.000	0.843	D	1	0.810	D	4.415	0.987	H	-3.68	0.953	D	-8.52	0.973	D	0.951	0.964	1.103	0.998	D	0.954	0.985	D	0.606	0.966	D	7.168	0.944	34	0.997	0.800	0.980	0.786	D	c	1.076	0.967	1.000	0.747	0.707	0.730	0	5.23	0.725	9.568	0.973	0.953	0.551	1.000	0.715	1.000	0.888	18.806	0.920	DNA mismatch repair protein MutS\x2c C-terminal|P-loop containing nucleoside triphosphate hydrolase;DNA mismatch repair protein MutS\x2c core	.	.	.	.	.	.	.	.	.	.	.	.	.	.	.	.	.	.	.	0	.	.	2	47804940	2:47804940:G:T	G	T	.	.	PR;RawScore=4.4033;PHRED=31;gene=MSH6	GT	0/0	142773	0	.	.	.	.	152487	MONDO:MONDO:0013710,MedGen:C1833477,OMIM:614350|MONDO:MONDO:0015356,MedGen:C0027672,Orphanet:ORPHA140162,SNOMED_CT:699346009|MedGen:C0009405|MedGen:CN169374	.	Hereditary_nonpolyposis_colorectal_cancer_type_5|Hereditary_cancer-predisposing_syndrome|Hereditary_nonpolyposis_colorectal_neoplasms|not_specified	.	NC_000002.12:g.47804940G>T	criteria_provided,_conflicting_interpretations	Conflicting_interpretations_of_pathogenicity	Likely_pathogenic(2),Pathogenic(1),Uncertain_significance(1)	.	single_nucleotide_variant	SO:0001483	.	.	MSH6:2956	SO:0001583|missense_variant	1	587779264	.	2:47804940:G:T	MSH6	1	0	1
2	47804984	47804984	-	A	exonic	MSH6		frameshift insertion	MSH6:NM_001281492:exon4:c.3124dupA:p.R1042Kfs*4,MSH6:NM_001281493:exon5:c.2608dupA:p.R870Kfs*4,MSH6:NM_000179:exon6:c.3514dupA:p.R1172Kfs*4,MSH6:NM_001281494:exon6:c.2608dupA:p.R870Kfs*4	.	.	.	.	.	.	8.245e-06	0	0	0	0	1.499e-05	0	0	0.0001	.	0.0001	.	.	rs63751327	.	.	Pathogenic|Pathogenic|Pathogenic|Pathogenic	Lynch_syndrome|Hereditary_cancer-predisposing_syndrome|not_provided|Hereditary_nonpolyposis_colorectal_cancer_type_5	RCV000074872.2|RCV000166347.2|RCV000202194.1|RCV000409599.1	MedGen:Orphanet:SNOMED_CT|MedGen:SNOMED_CT|MedGen|MedGen:OMIM	C1333990:ORPHA144:315058005|C0027672:699346009|CN221809|C1833477:614350	.	.	.	.	.	.	.	.	.	.	.	.	.	.	.	.	.	.	.	.	.	.	.	.	.	.	.	.	.	.	.	.	.	.	.	.	.	.	.	.	.	.	.	.	.	.	.	.	.	.	.	.	.	.	.	.	.	.	.	.	.	.	.	.	.	.	.	.	.	.	.	.	8.127e-06	0	2.981e-05	0	0	0	8.962e-06	0	0	3.228e-05	0	0	0	0	0	6.662e-05	0	0	.	.	2	47804984	2:47804984:I:1	T	TA	.	.	PR;AF=6.9786e-06;gene=MSH6	GT	0/0	89404	0	.	0.00008	0.00001	.	94878	MONDO:MONDO:0002032,MedGen:C0699790,SNOMED_CT:269533000|MONDO:MONDO:0005835,MedGen:C4552100,OMIM:PS120435,Orphanet:ORPHA144|MONDO:MONDO:0013710,MedGen:C1833477,OMIM:614350|MONDO:MONDO:0015356,MedGen:C0027672,Orphanet:ORPHA140162,SNOMED_CT:699346009|MedGen:C0009405|MedGen:CN517202	.	Carcinoma_of_colon|Lynch_syndrome|Hereditary_nonpolyposis_colorectal_cancer_type_5|Hereditary_cancer-predisposing_syndrome|Hereditary_nonpolyposis_colorectal_neoplasms|not_provided	.	NC_000002.12:g.47804985dup	reviewed_by_expert_panel	Pathogenic	.	.	Duplication	SO:1000035	International_Society_for_Gastrointestinal_Hereditary_Tumours_(InSiGHT):c.3514dup|Invitae:653641	.	MSH6:2956	SO:0001589|frameshift_variant	1	63751327	.	2:47804984:I:1	MSH6	3	0	3
2	47805681	47805681	-	T	exonic	MSH6		frameshift insertion	MSH6:NM_001281492:exon5:c.3231dupT:p.S1078Ffs*6,MSH6:NM_001281493:exon6:c.2715dupT:p.S906Ffs*6,MSH6:NM_000179:exon7:c.3621dupT:p.S1208Ffs*6,MSH6:NM_001281494:exon7:c.2715dupT:p.S906Ffs*6																																																																																																																					0	.	.	2	47805681	2:47805681:I:1	A	AT	.	.	PR;gene=MSH6	GT	0/0	483852	0	.	.	.	.	473384	MONDO:MONDO:0015356,MedGen:C0027672,Orphanet:ORPHA140162,SNOMED_CT:699346009|MedGen:CN517202	.	Hereditary_cancer-predisposing_syndrome|not_provided	.	NC_000002.12:g.47805683dup	criteria_provided,_multiple_submitters,_no_conflicts	Pathogenic	.	.	Duplication	SO:1000035	.	.	MSH6:2956	SO:0001589|frameshift_variant	1	1553332733	.	2:47805681:I:1	MSH6	1	0	1
2	47805692	47805692	-	T	exonic	MSH6		frameshift insertion	MSH6:NM_001281492:exon5:c.3242dupT:p.V1082Cfs*2,MSH6:NM_001281493:exon6:c.2726dupT:p.V910Cfs*2,MSH6:NM_000179:exon7:c.3632dupT:p.V1212Cfs*2,MSH6:NM_001281494:exon7:c.2726dupT:p.V910Cfs*2	.	.	.	.	.	.	8.242e-06	0	0	0	0	0	0	6.057e-05	.	.	.	.	.	rs762783821	.	.	Pathogenic	Turcot_syndrome	RCV000009497.6	MedGen:OMIM:Orphanet:SNOMED_CT	C0265325:276300:ORPHA252202:61665008	.	.	.	.	.	.	.	.	.	.	.	.	.	.	.	.	.	.	.	.	.	.	.	.	.	.	.	.	.	.	.	.	.	.	.	.	.	.	.	.	.	.	.	.	.	.	.	.	.	.	.	.	.	.	.	.	.	.	.	.	.	.	.	.	.	.	.	.	.	.	.	.	4.061e-06	0	0	0	0	0	0	0	3.249e-05	.	.	.	.	.	.	.	.	0	.	.	2	47805692	2:47805692:I:1	C	CT	.	.	PR;gene=MSH6	GT	0/0	8941	0	.	.	.	.	23980	Human_Phenotype_Ontology:HP:0012114,MONDO:MONDO:0002447,MedGen:C0476089,OMIM:608089,SNOMED_CT:254878006|MONDO:MONDO:0010159,MedGen:C5399763,OMIM:276300,Orphanet:ORPHA252202,SNOMED_CT:61665008|MONDO:MONDO:0015356,MedGen:C0027672,Orphanet:ORPHA140162,SNOMED_CT:699346009|MedGen:C0009405|MedGen:CN517202	.	Endometrial_carcinoma|Turcot_syndrome|Hereditary_cancer-predisposing_syndrome|Hereditary_nonpolyposis_colorectal_neoplasms|not_provided	.	NC_000002.12:g.47805694dup	criteria_provided,_multiple_submitters,_no_conflicts	Pathogenic	.	.	Duplication	SO:1000035	Invitae:4829729|OMIM_Allelic_Variant:600678.0015	.	MSH6:2956	SO:0001589|frameshift_variant	1	587776706	.	2:47805692:I:1	MSH6	0	1	1
2	47806280	47806292	TCGTACATTATTT	-	exonic	MSH6		frameshift deletion	MSH6:NM_001281492:exon6:c.3333_3345del:p.R1112Qfs*6,MSH6:NM_001281493:exon7:c.2817_2829del:p.R940Qfs*6,MSH6:NM_000179:exon8:c.3723_3735del:p.R1242Qfs*6,MSH6:NM_001281494:exon8:c.2817_2829del:p.R940Qfs*6	.	.	.	.	.	.	.	.	.	.	.	.	.	.	.	.	.	.	.	rs587779287	.	.	Pathogenic	Lynch_syndrome	RCV000074921.2	MedGen:Orphanet:SNOMED_CT	C1333990:ORPHA144:315058005	.	.	.	.	.	.	.	.	.	.	.	.	.	.	.	.	.	.	.	.	.	.	.	.	.	.	.	.	.	.	.	.	.	.	.	.	.	.	.	.	.	.	.	.	.	.	.	.	.	.	.	.	.	.	.	.	.	.	.	.	.	.	.	.	.	.	.	.	.	.	.	.	.	.	.	.	.	.	.	.	.	.	.	.	.	.	.	.	.	0	.	.	2	47806279	2:47806279:D:13	GTCGTACATTATTT	G	.	.	PR;gene=MSH6	GT	0/0	89453	0	.	.	.	.	94927	MONDO:MONDO:0005835,MedGen:C4552100,OMIM:PS120435,Orphanet:ORPHA144|MONDO:MONDO:0015356,MedGen:C0027672,Orphanet:ORPHA140162,SNOMED_CT:699346009	.	Lynch_syndrome|Hereditary_cancer-predisposing_syndrome	.	NC_000002.12:g.47806282_47806294del	reviewed_by_expert_panel	Pathogenic	.	.	Deletion	SO:0000159	International_Society_for_Gastrointestinal_Hereditary_Tumours_(InSiGHT):c.3725_3737del	.	MSH6:2956	SO:0001589|frameshift_variant	1	587779287	.	2:47806279:D:13	MSH6	2	0	2
2	47806282	47806282	G	A	exonic	MSH6		nonsynonymous SNV	MSH6:NM_001281492:exon6:c.G3335A:p.R1112H,MSH6:NM_001281493:exon7:c.G2819A:p.R940H,MSH6:NM_000179:exon8:c.G3725A:p.R1242H,MSH6:NM_001281494:exon8:c.G2819A:p.R940H	.	.	.	.	.	.	8.25e-06	0	0	0.0001	0	0	0	0	.	.	.	.	.	rs63750119	COSM5025149	1(large_intestine)	Likely pathogenic|Likely pathogenic\x2cUncertain significance|Uncertain significance	Hereditary_cancer-predisposing_syndrome|Lynch_syndrome\x2cLynch_syndrome|Hereditary_cancer-predisposing_syndrome	RCV000129081.3|RCV000230170.1\x2cRCV000074919.2|RCV000130075.2	MedGen:SNOMED_CT|MedGen:Orphanet:SNOMED_CT\x2cMedGen:Orphanet:SNOMED_CT|MedGen:SNOMED_CT	C0027672:699346009|C1333990:ORPHA144:315058005\x2cC1333990:ORPHA144:315058005|C0027672:699346009	.	.	.	.	.	.	0.0	0.912	D	1.0	0.899	D	1.0	0.971	D	0.000	0.843	D	1	0.810	D	3.12	0.881	M	-2.01	0.855	D	-4.77	0.804	D	0.897	0.967	0.720	0.934	D	0.797	0.931	D	0.383	0.930	D	6.639	0.911	32	0.999	0.979	0.979	0.779	D	c	0.853	0.765	1.000	0.747	0.672	0.522	0	5.5	0.813	9.492	0.969	1.048	0.713	1.000	0.715	0.998	0.697	19.592	0.955	DNA mismatch repair protein MutS\x2c C-terminal|P-loop containing nucleoside triphosphate hydrolase;DNA mismatch repair protein MutS\x2c clamp|DNA mismatch repair protein MutS\x2c core	.	.	4.066e-06	0	0	0	5.798e-05	0	0	0	0	.	.	.	.	.	.	.	.	0	.	.	2	47806282	2:47806282:G:A	G	A	.	.	PR;RawScore=4.5739;PHRED=32;gene=MSH6	GT	0/0	140866	0	.	.	0.00001	.	150580	MONDO:MONDO:0013710,MedGen:C1833477,OMIM:614350|MONDO:MONDO:0015356,MedGen:C0027672,Orphanet:ORPHA140162,SNOMED_CT:699346009|MONDO:MONDO:0018630,MedGen:C1333990,OMIM:PS120435,Orphanet:ORPHA443909|MedGen:C0009405|MedGen:CN517202	.	Hereditary_nonpolyposis_colorectal_cancer_type_5|Hereditary_cancer-predisposing_syndrome|Hereditary_nonpolyposis_colon_cancer|Hereditary_nonpolyposis_colorectal_neoplasms|not_provided	.	NC_000002.12:g.47806282G>A	criteria_provided,_multiple_submitters,_no_conflicts	Pathogenic/Likely_pathogenic	.	.	single_nucleotide_variant	SO:0001483	ARUP_Laboratories,_Molecular_Genetics_and_Genomics,ARUP_Laboratories:9955	.	MSH6:2956	SO:0001583|missense_variant	1	63750119	.	2:47806282:G:A	MSH6	3	0	3
2	47806606	47806609	AAGC	-	exonic	MSH6		frameshift deletion	MSH6:NM_001281492:exon7:c.3566_3569del:p.A1190Efs*5,MSH6:NM_001281493:exon8:c.3050_3053del:p.A1018Efs*5,MSH6:NM_000179:exon9:c.3956_3959del:p.A1320Efs*5,MSH6:NM_001281494:exon9:c.3050_3053del:p.A1018Efs*5	.	.	.	.	.	.	8.418e-06	0	0	0	0	1.532e-05	0	0	.	.	.	.	.	rs267608123	.	.	Pathogenic|Pathogenic|Pathogenic	Lynch_syndrome|Hereditary_cancer-predisposing_syndrome|Hereditary_nonpolyposis_colorectal_cancer_type_5	RCV000074956.2|RCV000215904.1|RCV000411917.1	MedGen:Orphanet:SNOMED_CT|MedGen:SNOMED_CT|MedGen:OMIM	C1333990:ORPHA144:315058005|C0027672:699346009|C1833477:614350	.	.	.	.	.	.	.	.	.	.	.	.	.	.	.	.	.	.	.	.	.	.	.	.	.	.	.	.	.	.	.	.	.	.	.	.	.	.	.	.	.	.	.	.	.	.	.	.	.	.	.	.	.	.	.	.	.	.	.	.	.	.	.	.	.	.	.	.	.	.	.	.	1.641e-05	0	0	0.0003	0	0	9.071e-06	0	0	.	.	.	.	.	.	.	.	0	.	.	2	47806605	2:47806605:D:4	AAAGC	A	.	.	PR;gene=MSH6	GT	0/0	89488	0	.	.	.	.	94962	MONDO:MONDO:0002032,MedGen:C0699790,SNOMED_CT:269533000|MONDO:MONDO:0005835,MedGen:C4552100,OMIM:PS120435,Orphanet:ORPHA144|MONDO:MONDO:0013710,MedGen:C1833477,OMIM:614350|MONDO:MONDO:0015356,MedGen:C0027672,Orphanet:ORPHA140162,SNOMED_CT:699346009|MedGen:C0009405|MedGen:CN517202	.	Carcinoma_of_colon|Lynch_syndrome|Hereditary_nonpolyposis_colorectal_cancer_type_5|Hereditary_cancer-predisposing_syndrome|Hereditary_nonpolyposis_colorectal_neoplasms|not_provided	.	NC_000002.12:g.47806609_47806612del	reviewed_by_expert_panel	Pathogenic	.	.	Deletion	SO:0000159	Center_for_Human_Genetics,_Inc,Center_for_Human_Genetics,_Inc:MSH6-A19|GenomeConnect_-_Invitae_Patient_Insights_Network:nvtapin_pin_17446_605|International_Society_for_Gastrointestinal_Hereditary_Tumours_(InSiGHT):c.3959_3962del|Invitae:661378	.	MSH6:2956	SO:0001589|frameshift_variant	1	267608120	.	2:47806605:D:4	MSH6	2	1	3
2	47806630	47806630	-	TCAG	exonic	MSH6		frameshift insertion	MSH6:NM_001281492:exon7:c.3590_3591insTCAG:p.L1200Vfs*11,MSH6:NM_001281493:exon8:c.3074_3075insTCAG:p.L1028Vfs*11,MSH6:NM_000179:exon9:c.3980_3981insTCAG:p.L1330Vfs*11,MSH6:NM_001281494:exon9:c.3074_3075insTCAG:p.L1028Vfs*11	.	.	.	.	.	.	2.569e-05	0	0	0	0	4.69e-05	0	0	.	.	.	.	.	rs751033488	.	.	Pathogenic|Pathogenic|Pathogenic	Lynch_syndrome|Hereditary_cancer-predisposing_syndrome|not_provided	RCV000074964.3|RCV000131963.5|RCV000202165.1	MedGen:Orphanet:SNOMED_CT|MedGen:SNOMED_CT|MedGen	C1333990:ORPHA144:315058005|C0027672:699346009|CN221809	.	.	.	.	.	.	.	.	.	.	.	.	.	.	.	.	.	.	.	.	.	.	.	.	.	.	.	.	.	.	.	.	.	.	.	.	.	.	.	.	.	.	.	.	.	.	.	.	.	.	.	.	.	.	.	.	.	.	.	.	.	.	.	.	.	.	.	.	.	.	.	.	1.655e-05	0	0	0.0004	0	0	0	0	0	.	.	.	.	.	.	.	.	0	.	.	2	47806630	2:47806630:I:4	A	ATCAG	.	.	PR;gene=MSH6	GT	0/0	89496	0	.	.	.	.	94970	MONDO:MONDO:0002032,MedGen:C0699790,SNOMED_CT:269533000|MONDO:MONDO:0005835,MedGen:C4552100,OMIM:PS120435,Orphanet:ORPHA144|MONDO:MONDO:0013710,MedGen:C1833477,OMIM:614350|MONDO:MONDO:0015356,MedGen:C0027672,Orphanet:ORPHA140162,SNOMED_CT:699346009|MedGen:C0009405|MedGen:CN517202	.	Carcinoma_of_colon|Lynch_syndrome|Hereditary_nonpolyposis_colorectal_cancer_type_5|Hereditary_cancer-predisposing_syndrome|Hereditary_nonpolyposis_colorectal_neoplasms|not_provided	.	NC_000002.12:g.47806634_47806637dup	reviewed_by_expert_panel	Pathogenic	.	.	Duplication	SO:1000035	International_Society_for_Gastrointestinal_Hereditary_Tumours_(InSiGHT):c.3984_3987dup|Invitae:554944	.	MSH6:2956	SO:0001589|frameshift_variant	1	267608121	.	2:47806630:I:4	MSH6	1	0	1
2	47806641	47806641	C	T	exonic	MSH6		stopgain	MSH6:NM_001281492:exon7:c.C3601T:p.R1201X,MSH6:NM_001281493:exon8:c.C3085T:p.R1029X,MSH6:NM_000179:exon9:c.C3991T:p.R1331X,MSH6:NM_001281494:exon9:c.C3085T:p.R1029X	.	.	.	.	.	.	.	.	.	.	.	.	.	.	.	.	.	.	.	rs267608094	COSM293555	1(large_intestine)	Pathogenic|Pathogenic|other|Pathogenic	Lynch_syndrome|Hereditary_cancer-predisposing_syndrome|not_provided|Hereditary_nonpolyposis_colorectal_cancer_type_5	RCV000035325.5|RCV000131743.5|RCV000202305.2|RCV000410467.1	MedGen:Orphanet:SNOMED_CT|MedGen:SNOMED_CT|MedGen|MedGen:OMIM	C1333990:ORPHA144:315058005|C0027672:699346009|CN221809|C1833477:614350	.	.	.	.	.	.	.	.	.	.	.	.	.	.	.	0.000	0.629	D	1	0.810	D	.	.	.	.	.	.	.	.	.	.	.	.	.	.	.	.	.	.	.	.	13.597	0.992	42	0.996	0.748	0.880	0.475	D	c	0.628	0.484	0.990	0.319	0.707	0.730	0	4.04	0.461	0.803	0.266	0.935	0.490	0.983	0.354	0.988	0.529	14.033	0.640	DNA mismatch repair protein MutS\x2c C-terminal|P-loop containing nucleoside triphosphate hydrolase;DNA mismatch repair protein MutS\x2c core	.	.	4.155e-06	0	0	0	0	0	0	0	3.263e-05	.	.	.	.	.	.	.	.	0	.	.	2	47806641	2:47806641:C:T	C	T	.	.	PR;RawScore=8.6059;PHRED=44;gene=MSH6	GT	0/0	42472	0	.	.	.	.	51642	MONDO:MONDO:0005835,MedGen:C4552100,OMIM:PS120435,Orphanet:ORPHA144|MONDO:MONDO:0013710,MedGen:C1833477,OMIM:614350|MONDO:MONDO:0015356,MedGen:C0027672,Orphanet:ORPHA140162,SNOMED_CT:699346009|MedGen:C0009405|MedGen:CN517202	.	Lynch_syndrome|Hereditary_nonpolyposis_colorectal_cancer_type_5|Hereditary_cancer-predisposing_syndrome|Hereditary_nonpolyposis_colorectal_neoplasms|not_provided	.	NC_000002.12:g.47806641C>T	reviewed_by_expert_panel	Pathogenic	.	.	single_nucleotide_variant	SO:0001483	Institute_of_Human_Genetics,_University_of_Leipzig_Medical_Center:CV_442|International_Society_for_Gastrointestinal_Hereditary_Tumours_(InSiGHT):c.3991C>T	.	MSH6:2956	SO:0001587|nonsense	1	267608094	.	2:47806641:C:T	MSH6	1	0	1
2	47806645	47806645	-	ATTTC	exonic	MSH6		frameshift insertion	MSH6:NM_001281492:exon7:c.3605_3606insATTTC:p.R1204Hfs*12,MSH6:NM_001281493:exon8:c.3089_3090insATTTC:p.R1032Hfs*12,MSH6:NM_000179:exon9:c.3995_3996insATTTC:p.R1334Hfs*12,MSH6:NM_001281494:exon9:c.3089_3090insATTTC:p.R1032Hfs*12	.	.	.	.	.	.	.	.	.	.	.	.	.	.	.	.	.	.	.	rs587779301	.	.	Pathogenic	Lynch_syndrome	RCV000074966.2	MedGen:Orphanet:SNOMED_CT	C1333990:ORPHA144:315058005	.	.	.	.	.	.	.	.	.	.	.	.	.	.	.	.	.	.	.	.	.	.	.	.	.	.	.	.	.	.	.	.	.	.	.	.	.	.	.	.	.	.	.	.	.	.	.	.	.	.	.	.	.	.	.	.	.	.	.	.	.	.	.	.	.	.	.	.	.	.	.	.	.	.	.	.	.	.	.	.	.	.	.	.	.	.	.	.	.	0	.	.	2	47806645	2:47806645:I:5	T	TATTTC	.	.	PR;gene=MSH6	GT	0/0	89498	0	.	.	.	.	94972	MONDO:MONDO:0005835,MedGen:C4552100,OMIM:PS120435,Orphanet:ORPHA144|MedGen:C0009405	.	Lynch_syndrome|Hereditary_nonpolyposis_colorectal_neoplasms	.	NC_000002.12:g.47806646_47806650dup	reviewed_by_expert_panel	Pathogenic	.	.	Duplication	SO:1000035	International_Society_for_Gastrointestinal_Hereditary_Tumours_(InSiGHT):c.3996_4000dup	.	MSH6:2956	SO:0001589|frameshift_variant	1	587779301	.	2:47806645:I:5	MSH6	3	0	3
2	47806651	47806651	G	A	exonic	MSH6		nonsynonymous SNV	MSH6:NM_001281492:exon7:c.G3611A:p.R1204Q,MSH6:NM_001281493:exon8:c.G3095A:p.R1032Q,MSH6:NM_000179:exon9:c.G4001A:p.R1334Q,MSH6:NM_001281494:exon9:c.G3095A:p.R1032Q	.	.	.	.	.	.	.	.	.	.	.	.	.	.	.	.	.	.	.	rs267608122	COSM4970472	1(central_nervous_system)	Pathogenic|Likely pathogenic|Uncertain significance\x2cLikely pathogenic|Uncertain significance	Lynch_syndrome|not_provided|not_specified\x2cHereditary_cancer-predisposing_syndrome|Lynch_syndrome	RCV000074974.2|RCV000160701.3|RCV000202090.1\x2cRCV000219938.1|RCV000459481.1	MedGen:Orphanet:SNOMED_CT|MedGen|MedGen\x2cMedGen:SNOMED_CT|MedGen:Orphanet:SNOMED_CT	C1333990:ORPHA144:315058005|CN221809|CN169374\x2cC0027672:699346009|C1333990:ORPHA144:315058005	.	.	.	.	.	.	0.039	0.424	D	0.976	0.564	D	0.621	0.496	P	0.000	0.629	D	1	0.810	D	1.735	0.450	L	-1.95	0.878	D	-1.92	0.465	N	0.787	0.778	0.162	0.853	D	0.595	0.856	D	.	.	.	5.262	0.711	25.7	0.998	0.929	0.946	0.613	D	c	0.556	0.639	1.000	0.747	0.707	0.730	0	6.03	0.978	4.099	0.572	1.048	0.713	1.000	0.715	1.000	0.888	20.557	0.993	DNA mismatch repair protein MutS\x2c C-terminal|P-loop containing nucleoside triphosphate hydrolase;DNA mismatch repair protein MutS\x2c core	.	.	.	.	.	.	.	.	.	.	.	.	.	.	.	.	.	.	.	0	.	.	2	47806651	2:47806651:G:A	G	A	.	.	PR;RawScore=5.7578;PHRED=34;gene=MSH6	GT	0/0	89506	0	.	.	.	.	94980	Human_Phenotype_Ontology:HP:0012114,MONDO:MONDO:0002447,MedGen:C0476089,OMIM:608089,SNOMED_CT:254878006|MONDO:MONDO:0005835,MedGen:C4552100,OMIM:PS120435,Orphanet:ORPHA144|MONDO:MONDO:0013710,MedGen:C1833477,OMIM:614350|MONDO:MONDO:0015356,MedGen:C0027672,Orphanet:ORPHA140162,SNOMED_CT:699346009|MedGen:C0009405|MedGen:CN169374|MedGen:CN517202	.	Endometrial_carcinoma|Lynch_syndrome|Hereditary_nonpolyposis_colorectal_cancer_type_5|Hereditary_cancer-predisposing_syndrome|Hereditary_nonpolyposis_colorectal_neoplasms|not_specified|not_provided	.	NC_000002.12:g.47806651G>A	reviewed_by_expert_panel	Pathogenic	.	.	single_nucleotide_variant	SO:0001483	International_Society_for_Gastrointestinal_Hereditary_Tumours_(InSiGHT):c.4001G>A	.	MSH6:2956	SO:0001583|missense_variant	1	267608122	.	2:47806651:G:A	MSH6	1	0	1
2	47806783	47806783	-	TT	exonic	MSH6		frameshift insertion	MSH6:NM_001281492:exon8:c.3616_3617insTT:p.C1207Ffs*8,MSH6:NM_001281493:exon9:c.3100_3101insTT:p.C1035Ffs*8,MSH6:NM_000179:exon10:c.4006_4007insTT:p.C1337Ffs*8,MSH6:NM_001281494:exon10:c.3100_3101insTT:p.C1035Ffs*8	.	.	.	.	.	.	.	.	.	.	.	.	.	.	.	.	.	.	.	.	.	.	.	.	.	.	.	.	.	.	.	.	.	.	.	.	.	.	.	.	.	.	.	.	.	.	.	.	.	.	.	.	.	.	.	.	.	.	.	.	.	.	.	.	.	.	.	.	.	.	.	.	.	.	.	.	.	.	.	.	.	.	.	.	.	.	.	.	.	.	.	.	.	.	.	.	.	.	.	4.256e-06	0	0	0	0	0	9.257e-06	0	0	.	.	.	.	.	.	.	.	0	.	.	2	47806783	2:47806783:I:2	G	GTT	.	.	PR;gene=MSH6	GT	0/0	922038	0	.	.	.	.	909070	MONDO:MONDO:0015356,MedGen:C0027672,Orphanet:ORPHA140162,SNOMED_CT:699346009	.	Hereditary_cancer-predisposing_syndrome	.	NC_000002.12:g.47806785_47806786dup	criteria_provided,_single_submitter	Likely_pathogenic	.	.	Duplication	SO:1000035	.	.	MSH6:2956	SO:0001589|frameshift_variant	1	.	.	2:47806783:I:2	MSH6	2	0	2
3	36996701	36996701	G	A	exonic	MLH1		nonsynonymous SNV	MLH1:NM_000249:exon2:c.G199A:p.G67R,MLH1:NM_001258271:exon2:c.G199A:p.G67R	.	.	.	.	.	.	.	.	.	.	.	.	.	.	.	.	.	.	.	rs63750206	COSM1422567	1(large_intestine)	Pathogenic|Pathogenic|Pathogenic\x2cPathogenic|Pathogenic|Pathogenic	Lynch_syndrome|Hereditary_cancer-predisposing_syndrome|not_provided\x2cLynch_syndrome_II|Turcot_syndrome|Lynch_syndrome	RCV000075474.3|RCV000128871.5|RCV000202032.2\x2cRCV000018618.28|RCV000018619.28|RCV000075475.2	MedGen:Orphanet:SNOMED_CT|MedGen:SNOMED_CT|MedGen\x2cMedGen:OMIM|MedGen:OMIM:Orphanet:SNOMED_CT|MedGen:Orphanet:SNOMED_CT	C1333990:ORPHA144:315058005|C0027672:699346009|CN221809\x2cC1333991:609310|C0265325:276300:ORPHA252202:61665008|C1333990:ORPHA144:315058005	.	.	.	.	.	.	0.0	0.912	D	1.0	0.899	D	1.0	0.971	D	0.000	0.843	D	1	0.810	D	4.95	0.998	H	-6.7	0.998	D	-7.31	0.945	D	0.995	0.998	0.899	0.957	D	0.996	0.999	D	0.600	0.965	D	7.429	0.951	34	0.999	0.997	0.985	0.832	D	c	1.215	1.100	1.000	0.747	0.732	0.924	0	5.85	0.936	9.506	0.970	1.038	0.658	1.000	0.715	0.974	0.471	18.936	0.925	Histidine kinase-like ATPase\x2c C-terminal domain	.	.	.	.	.	.	.	.	.	.	.	.	.	.	.	.	.	.	.	0	.	.	3	36996701	3:36996701:G:A	G	A	.	.	PR;RawScore=4.2013;PHRED=28.7;gene=MLH1	GT	0/0	89992	0	.	.	.	.	95466	.|MONDO:MONDO:0002032,MedGen:C0699790,SNOMED_CT:269533000|MONDO:MONDO:0005835,MedGen:C4552100,OMIM:PS120435,Orphanet:ORPHA144|MONDO:MONDO:0007356,MedGen:C2936783,OMIM:120435|MONDO:MONDO:0012249,MedGen:C1333991,OMIM:609310|MONDO:MONDO:0015356,MedGen:C0027672,Orphanet:ORPHA140162,SNOMED_CT:699346009|MONDO:MONDO:0018630,MedGen:C1333990,OMIM:PS120435,Orphanet:ORPHA443909|MedGen:C0009405|MedGen:CN517202	.	Lynch-like_syndrome|Carcinoma_of_colon|Lynch_syndrome|Lynch_syndrome_I|Lynch_syndrome_II|Hereditary_cancer-predisposing_syndrome|Hereditary_nonpolyposis_colon_cancer|Hereditary_nonpolyposis_colorectal_neoplasms|not_provided	.	NC_000003.12:g.36996701G>A	reviewed_by_expert_panel	Pathogenic	.	.	single_nucleotide_variant	SO:0001483	International_Society_for_Gastrointestinal_Hereditary_Tumours_(InSiGHT):c.199G>A|UniProtKB_(protein):P40692#VAR_004439	.	MLH1:4292	SO:0001583|missense_variant,SO:0001623|5_prime_UTR_variant,SO:0001627|intron_variant	3	63750206	.	3:36996701:G:A	MLH1	0	1	1
3	37000991	37000991	A	G	exonic	MLH1		nonsynonymous SNV	MLH1:NM_000249:exon3:c.A244G:p.T82A,MLH1:NM_001258271:exon3:c.A244G:p.T82A	.	.	.	.	.	.	8.241e-06	0	0	0	0	1.499e-05	0	0	.	.	.	.	.	rs587778998	COSM5399179	1(skin)	Likely pathogenic|Likely pathogenic	Lynch_syndrome|Hereditary_cancer-predisposing_syndrome	RCV000075602.3|RCV000166056.2	MedGen:Orphanet:SNOMED_CT|MedGen:SNOMED_CT	C1333990:ORPHA144:315058005|C0027672:699346009	.	.	.	.	.	.	0.0	0.912	D	1.0	0.899	D	1.0	0.971	D	0.000	0.843	D	1	0.810	D	4.95	0.998	H	-2.93	0.918	D	-4.59	0.789	D	0.985	0.989	1.096	0.995	D	0.942	0.981	D	0.263	0.896	D	5.712	0.780	26.8	0.998	0.902	0.984	0.826	D	c	1.136	1.018	1.000	0.747	0.732	0.924	0	5.91	0.952	8.789	0.914	1.199	0.960	1.000	0.715	0.996	0.625	15.328	0.738	Histidine kinase-like ATPase\x2c C-terminal domain	.	.	8.124e-06	0	0	0.0001	0	0	8.957e-06	0	0	.	.	.	.	.	.	.	.	0	.	.	3	37000991	3:37000991:A:G	A	G	.	.	PR;RawScore=3.8903;PHRED=26.3;gene=MLH1	GT	0/0	90116	0	.	.	0.00001	.	95590	MONDO:MONDO:0002032,MedGen:C0699790,SNOMED_CT:269533000|MONDO:MONDO:0005835,MedGen:C4552100,OMIM:PS120435,Orphanet:ORPHA144|MONDO:MONDO:0007356,MedGen:C2936783,OMIM:120435|MONDO:MONDO:0015356,MedGen:C0027672,Orphanet:ORPHA140162,SNOMED_CT:699346009|MedGen:C0009405|MedGen:CN169374	.	Carcinoma_of_colon|Lynch_syndrome|Lynch_syndrome_I|Hereditary_cancer-predisposing_syndrome|Hereditary_nonpolyposis_colorectal_neoplasms|not_specified	.	NC_000003.12:g.37000991A>G	reviewed_by_expert_panel	Likely_pathogenic	.	.	single_nucleotide_variant	SO:0001483	CHEO_Genetics_Diagnostic_Laboratory,Children's_Hospital_of_Eastern_Ontario:1786447|International_Society_for_Gastrointestinal_Hereditary_Tumours_(InSiGHT):c.244A>G	.	MLH1:4292	SO:0001583|missense_variant,SO:0001623|5_prime_UTR_variant,SO:0001627|intron_variant	1	587778998	.	3:37000991:A:G	MLH1	1	0	1
3	37000997	37000997	A	G	exonic	MLH1		nonsynonymous SNV	MLH1:NM_000249:exon3:c.A250G:p.K84E,MLH1:NM_001258271:exon3:c.A250G:p.K84E	.	.	.	.	.	.	.	.	.	.	.	.	.	.	.	.	.	.	.	rs63750641	.	.	Likely pathogenic	Lynch_syndrome	RCV000075606.2	MedGen:Orphanet:SNOMED_CT	C1333990:ORPHA144:315058005	.	.	.	.	.	.	0.0	0.912	D	1.0	0.899	D	1.0	0.971	D	0.000	0.843	D	1	0.810	D	4.95	0.998	H	-3.05	0.924	D	-3.71	0.706	D	0.985	0.988	1.096	0.995	D	0.942	0.981	D	0.325	0.916	D	6.321	0.873	29.2	0.999	0.962	0.984	0.826	D	c	1.136	1.020	1.000	0.747	0.732	0.924	0	5.91	0.952	8.789	0.914	1.199	0.960	1.000	0.715	0.998	0.697	15.328	0.738	Histidine kinase-like ATPase\x2c C-terminal domain	.	.	.	.	.	.	.	.	.	.	.	.	.	.	.	.	.	.	.	0	.	.	3	37000997	3:37000997:A:G	A	G	.	.	PR;RawScore=4.1053;PHRED=27.8;gene=MLH1	GT	0/0	90120	0	.	.	.	.	95594	MONDO:MONDO:0002032,MedGen:C0699790,SNOMED_CT:269533000|MONDO:MONDO:0005835,MedGen:C4552100,OMIM:PS120435,Orphanet:ORPHA144|MedGen:C0009405|MedGen:CN517202	.	Carcinoma_of_colon|Lynch_syndrome|Hereditary_nonpolyposis_colorectal_neoplasms|not_provided	.	NC_000003.12:g.37000997A>G	reviewed_by_expert_panel	Likely_pathogenic	.	.	single_nucleotide_variant	SO:0001483	International_Society_for_Gastrointestinal_Hereditary_Tumours_(InSiGHT):c.250A>G|UniProtKB_(protein):P40692#VAR_012906	.	MLH1:4292	SO:0001583|missense_variant,SO:0001623|5_prime_UTR_variant,SO:0001627|intron_variant	1	63750641	.	3:37000997:A:G	MLH1	1	0	1
3	37001045	37001045	C	T	exonic	MLH1		stopgain	MLH1:NM_000249:exon3:c.C298T:p.R100X,MLH1:NM_001258271:exon3:c.C298T:p.R100X	.	.	.	.	.	.	.	.	.	.	.	.	.	.	.	.	.	.	0.0082	rs63751221	COSM29727	1(ovary);1(haematopoietic_and_lymphoid_tissue);1(large_intestine)	Pathogenic|Pathogenic	Lynch_syndrome|not_provided	RCV000030223.3|RCV000220956.1	MedGen:Orphanet:SNOMED_CT|MedGen	C1333990:ORPHA144:315058005|CN221809	.	.	.	.	.	.	.	.	.	.	.	.	.	.	.	0.000	0.843	D	1	0.810	A	.	.	.	.	.	.	.	.	.	.	.	.	.	.	.	.	.	.	.	.	12.044	0.980	38	0.997	0.832	0.875	0.468	D	c	0.873	0.763	1.000	0.428	0.732	0.924	0	4.99	0.658	3.855	0.554	0.935	0.490	1.000	0.715	0.998	0.697	13.531	0.609	DNA mismatch repair\x2c conserved site|Histidine kinase-like ATPase\x2c C-terminal domain	.	.	.	.	.	.	.	.	.	.	.	.	.	.	.	.	.	.	.	0	.	.	3	37001045	3:37001045:C:T	C	T	.	.	PR;AF=6.9834e-06;RawScore=7.3296;PHRED=37;gene=MLH1	GT	0/0	36550	0	.	.	.	.	45212	.|MONDO:MONDO:0005835,MedGen:C4552100,OMIM:PS120435,Orphanet:ORPHA144|MONDO:MONDO:0012249,MedGen:C1333991,OMIM:609310|MONDO:MONDO:0015356,MedGen:C0027672,Orphanet:ORPHA140162,SNOMED_CT:699346009|MedGen:C0009405|MedGen:CN517202	.	Lynch-like_syndrome|Lynch_syndrome|Lynch_syndrome_II|Hereditary_cancer-predisposing_syndrome|Hereditary_nonpolyposis_colorectal_neoplasms|not_provided	.	NC_000003.12:g.37001045C>T	reviewed_by_expert_panel	Pathogenic	.	.	single_nucleotide_variant	SO:0001483	International_Society_for_Gastrointestinal_Hereditary_Tumours_(InSiGHT):c.298C>T	.	MLH1:4292	SO:0001587|nonsense,SO:0001819|synonymous_variant,SO:0001623|5_prime_UTR_variant,SO:0001627|intron_variant	3	63751221	.	3:37001045:C:T	MLH1	1	0	1
3	37004444	37004444	C	T	exonic	MLH1		nonsynonymous SNV	MLH1:NM_000249:exon4:c.C350T:p.T117M,MLH1:NM_001167617:exon4:c.C56T:p.T19M,MLH1:NM_001258271:exon4:c.C350T:p.T117M	.	.	.	.	.	.	.	.	.	.	.	.	.	.	.	.	.	.	.	rs63750781	.	.	Uncertain significance|Pathogenic\x2cPathogenic|Pathogenic|Pathogenic|Pathogenic	Lynch_syndrome|not_provided\x2cLynch_syndrome_II|Lynch_syndrome|Lynch_syndrome_I|not_provided	RCV000075665.2|RCV000202256.1\x2cRCV000018626.23|RCV000075666.5|RCV000144599.1|RCV000160518.3	MedGen:Orphanet:SNOMED_CT|MedGen\x2cMedGen:OMIM|MedGen:Orphanet:SNOMED_CT|MedGen:OMIM|MedGen	C1333990:ORPHA144:315058005|CN221809\x2cC1333991:609310|C1333990:ORPHA144:315058005|C2936783:120435|CN221809	.	.	.	.	.	.	0.0	0.912	D	1.0	0.899	D	0.987	0.850	D	0.000	0.629	D	1	0.810	D	4.5	0.990	H	-4.13	0.967	D	-5.1	0.846	D	0.892	0.967	1.073	0.987	D	0.967	0.989	D	0.333	0.918	D	7.179	0.945	34	0.999	0.976	0.981	0.795	D	c	1.065	0.961	1.000	0.747	0.707	0.730	0	5.11	0.691	5.825	0.688	0.935	0.490	1.000	0.715	0.995	0.604	16.276	0.824	Histidine kinase-like ATPase\x2c C-terminal domain	.	.	4.062e-06	0	2.978e-05	0	0	0	0	0	0	.	.	.	.	.	.	.	.	0	.	.	3	37004444	3:37004444:C:T	C	T	.	.	PR;RawScore=3.8696;PHRED=26.2;gene=MLH1	GT	0/0	17094	0	.	.	.	.	32133	.|Human_Phenotype_Ontology:HP:0012114,MONDO:MONDO:0002447,MedGen:C0476089,OMIM:608089,SNOMED_CT:254878006|MONDO:MONDO:0005835,MedGen:C4552100,OMIM:PS120435,Orphanet:ORPHA144|MONDO:MONDO:0007356,MedGen:C2936783,OMIM:120435|MONDO:MONDO:0012249,MedGen:C1333991,OMIM:609310|MONDO:MONDO:0015356,MedGen:C0027672,Orphanet:ORPHA140162,SNOMED_CT:699346009|MedGen:C0009405|MedGen:CN517202	.	Lynch-like_syndrome|Endometrial_carcinoma|Lynch_syndrome|Lynch_syndrome_I|Lynch_syndrome_II|Hereditary_cancer-predisposing_syndrome|Hereditary_nonpolyposis_colorectal_neoplasms|not_provided	.	NC_000003.12:g.37004444C>T	reviewed_by_expert_panel	Pathogenic	.	.	single_nucleotide_variant	SO:0001483	International_Society_for_Gastrointestinal_Hereditary_Tumours_(InSiGHT):c.350C>T|OMIM_Allelic_Variant:120436.0017|UniProtKB_(protein):P40692#VAR_004445	.	MLH1:4292	SO:0001583|missense_variant,SO:0001623|5_prime_UTR_variant	3	63750781	.	3:37004444:C:T	MLH1	0	1	1
3	37011857	37011857	A	T	exonic	MLH1		stopgain	MLH1:NM_000249:exon7:c.A583T:p.K195X,MLH1:NM_001167617:exon7:c.A289T:p.K97X,MLH1:NM_001258271:exon7:c.A583T:p.K195X	.	.	.	.	.	.	.	.	.	.	.	.	.	.	.	.	.	.	.	rs863225383	.	.	Likely pathogenic|Pathogenic	not_provided|Hereditary_cancer-predisposing_syndrome	RCV000202144.1|RCV000216838.1	MedGen|MedGen:SNOMED_CT	CN221809|C0027672:699346009	.	.	.	.	.	.	.	.	.	.	.	.	.	.	.	0.000	0.843	D	1	0.810	A	.	.	.	.	.	.	.	.	.	.	.	.	.	.	.	.	.	.	.	.	12.246	0.982	39	0.997	0.796	0.997	0.989	D	c	1.157	1.015	1.000	0.747	0.732	0.924	0	5.92	0.955	6.506	0.734	1.199	0.960	1.000	0.715	0.998	0.697	16.366	0.831	Histidine kinase-like ATPase\x2c C-terminal domain	.	.	.	.	.	.	.	.	.	.	.	.	.	.	.	.	.	.	.	0	.	.	3	37011857	3:37011857:A:T	A	T	.	.	PR;RawScore=7.0837;PHRED=37;gene=MLH1	GT	0/0	218025	0	.	.	.	.	214631	MONDO:MONDO:0015356,MedGen:C0027672,Orphanet:ORPHA140162,SNOMED_CT:699346009|MedGen:CN517202	.	Hereditary_cancer-predisposing_syndrome|not_provided	.	NC_000003.12:g.37011857A>T	criteria_provided,_multiple_submitters,_no_conflicts	Pathogenic	.	.	single_nucleotide_variant	SO:0001483	.	.	MLH1:4292	SO:0001587|nonsense,SO:0001623|5_prime_UTR_variant	1	863225383	.	3:37011857:A:T	MLH1	0	1	1
3	37020326	37020326	C	T	exonic	MLH1		stopgain	MLH1:NM_001167619:exon10:c.C178T:p.Q60X,MLH1:NM_001258273:exon10:c.C178T:p.Q60X,MLH1:NM_000249:exon11:c.C901T:p.Q301X,MLH1:NM_001167617:exon11:c.C607T:p.Q203X,MLH1:NM_001167618:exon11:c.C178T:p.Q60X,MLH1:NM_001258271:exon11:c.C901T:p.Q301X,MLH1:NM_001258274:exon12:c.C178T:p.Q60X	.	.	.	.	.	.	.	.	.	.	.	.	.	.	.	.	.	.	.	rs63750489	.	.	Pathogenic	Lynch_syndrome	RCV000075928.3	MedGen:Orphanet:SNOMED_CT	C1333990:ORPHA144:315058005	.	.	.	.	.	.	.	.	.	.	.	.	.	.	.	0.000	0.629	D	1	0.810	A	.	.	.	.	.	.	.	.	.	.	.	.	.	.	.	.	.	.	.	.	13.322	0.990	41	0.997	0.812	0.973	0.734	D	c	1.093	0.957	1.000	0.747	0.707	0.730	0	5.76	0.907	3.824	0.552	0.935	0.490	0.998	0.411	0.995	0.604	16.273	0.824	DNA mismatch repair protein\x2c C-terminal|Ribosomal protein S5 domain 2-type fold|Ribosomal protein S5 domain 2-type fold\x2c subgroup;Histidine kinase-like ATPase\x2c C-terminal domain;Histidine kinase-like ATPase\x2c C-terminal domain|Ribosomal protein S5 domain 2-type fold	.	.	.	.	.	.	.	.	.	.	.	.	.	.	.	.	.	.	.	0	.	.	3	37020326	3:37020326:C:T	C	T	.	.	PR;RawScore=7.9495;PHRED=40;gene=MLH1	GT	0/0	90435	0	.	.	.	.	95909	MONDO:MONDO:0005835,MedGen:C4552100,OMIM:PS120435,Orphanet:ORPHA144|MedGen:C0009405	.	Lynch_syndrome|Hereditary_nonpolyposis_colorectal_neoplasms	.	NC_000003.12:g.37020326C>T	reviewed_by_expert_panel	Pathogenic	.	.	single_nucleotide_variant	SO:0001483	CHEO_Genetics_Diagnostic_Laboratory,Children's_Hospital_of_Eastern_Ontario:1786713|International_Society_for_Gastrointestinal_Hereditary_Tumours_(InSiGHT):c.901C>T	.	MLH1:4292	SO:0001587|nonsense,SO:0001623|5_prime_UTR_variant,SO:0001627|intron_variant	1	63750489	.	3:37020326:C:T	MLH1	0	1	1
3	37025788	37025788	T	-	exonic	MLH1		frameshift deletion	MLH1:NM_001167619:exon11:c.467delT:p.L156Rfs*3,MLH1:NM_001258273:exon11:c.467delT:p.L156Rfs*3,MLH1:NM_000249:exon12:c.1190delT:p.L397Rfs*3,MLH1:NM_001167617:exon12:c.896delT:p.L299Rfs*3,MLH1:NM_001167618:exon12:c.467delT:p.L156Rfs*3,MLH1:NM_001258271:exon12:c.1190delT:p.L397Rfs*3,MLH1:NM_001258274:exon13:c.467delT:p.L156Rfs*3	.	.	.	.	.	.	.	.	.	.	.	.	.	.	.	.	.	.	.	rs63750749	.	.	Pathogenic|Pathogenic	Lynch_syndrome|Hereditary_cancer-predisposing_syndrome	RCV000075145.2|RCV000165649.1	MedGen:Orphanet:SNOMED_CT|MedGen:SNOMED_CT	C1333990:ORPHA144:315058005|C0027672:699346009	.	.	.	.	.	.	.	.	.	.	.	.	.	.	.	.	.	.	.	.	.	.	.	.	.	.	.	.	.	.	.	.	.	.	.	.	.	.	.	.	.	.	.	.	.	.	.	.	.	.	.	.	.	.	.	.	.	.	.	.	.	.	.	.	.	.	.	.	.	.	.	.	.	.	.	.	.	.	.	.	.	.	.	.	.	.	.	.	.	0	.	.	3	37025787	3:37025787:D:1	CT	C	.	.	PR;gene=MLH1	GT	0/0	89673	0	.	.	.	.	95147	MONDO:MONDO:0005835,MedGen:C4552100,OMIM:PS120435,Orphanet:ORPHA144|MONDO:MONDO:0015356,MedGen:C0027672,Orphanet:ORPHA140162,SNOMED_CT:699346009|MedGen:C0009405|MedGen:CN517202	.	Lynch_syndrome|Hereditary_cancer-predisposing_syndrome|Hereditary_nonpolyposis_colorectal_neoplasms|not_provided	.	NC_000003.12:g.37025788del	reviewed_by_expert_panel	Pathogenic	.	.	Deletion	SO:0000159	International_Society_for_Gastrointestinal_Hereditary_Tumours_(InSiGHT):c.1190del	.	MLH1:4292	SO:0001589|frameshift_variant	1	63750749	.	3:37025787:D:1	MLH1	0	1	1
3	37025790	37025790	C	T	exonic	MLH1		stopgain	MLH1:NM_001167619:exon11:c.C469T:p.Q157X,MLH1:NM_001258273:exon11:c.C469T:p.Q157X,MLH1:NM_000249:exon12:c.C1192T:p.Q398X,MLH1:NM_001167617:exon12:c.C898T:p.Q300X,MLH1:NM_001167618:exon12:c.C469T:p.Q157X,MLH1:NM_001258271:exon12:c.C1192T:p.Q398X,MLH1:NM_001258274:exon13:c.C469T:p.Q157X	.	.	.	.	.	.	.	.	.	.	.	.	.	.	.	.	.	.	.	rs63750483	.	.	Pathogenic	Lynch_syndrome	RCV000075146.2	MedGen:Orphanet:SNOMED_CT	C1333990:ORPHA144:315058005	.	.	.	.	.	.	.	.	.	.	.	.	.	.	.	0.000	0.466	D	1	0.810	A	.	.	.	.	.	.	.	.	.	.	.	.	.	.	.	.	.	.	.	.	13.071	0.989	41	0.998	0.884	0.978	0.767	D	c	1.007	0.897	1.0	0.983	0.707	0.730	0	5.68	0.880	7.234	0.774	0.935	0.490	1.000	0.715	0.995	0.604	19.786	0.964	DNA mismatch repair protein\x2c C-terminal|Ribosomal protein S5 domain 2-type fold|Ribosomal protein S5 domain 2-type fold\x2c subgroup;Histidine kinase-like ATPase\x2c C-terminal domain	.	.	.	.	.	.	.	.	.	.	.	.	.	.	.	.	.	.	.	0	.	.	3	37025790	3:37025790:C:T	C	T	.	.	PR;RawScore=7.3111;PHRED=37;gene=MLH1	GT	0/0	89674	0	.	.	.	.	95148	MONDO:MONDO:0005835,MedGen:C4552100,OMIM:PS120435,Orphanet:ORPHA144|MedGen:C0009405	.	Lynch_syndrome|Hereditary_nonpolyposis_colorectal_neoplasms	.	NC_000003.12:g.37025790C>T	reviewed_by_expert_panel	Pathogenic	.	.	single_nucleotide_variant	SO:0001483	International_Society_for_Gastrointestinal_Hereditary_Tumours_(InSiGHT):c.1192C>T	.	MLH1:4292	SO:0001587|nonsense	1	63750483	.	3:37025790:C:T	MLH1	1	0	1
3	37048562	37048562	C	T	exonic	MLH1		nonsynonymous SNV	MLH1:NM_001167619:exon16:c.C1219T:p.P407S,MLH1:NM_001258273:exon16:c.C1219T:p.P407S,MLH1:NM_000249:exon17:c.C1942T:p.P648S,MLH1:NM_001167617:exon17:c.C1648T:p.P550S,MLH1:NM_001167618:exon17:c.C1219T:p.P407S,MLH1:NM_001258274:exon18:c.C1219T:p.P407S	.	.	.	.	.	.	.	.	.	.	.	.	.	.	.	.	.	.	.	rs63750899	.	.	Pathogenic|Pathogenic|Pathogenic|Pathogenic	Lynch_syndrome_II|Turcot_syndrome|Lynch_syndrome|Hereditary_cancer-predisposing_syndrome	RCV000018629.24|RCV000018630.28|RCV000075432.2|RCV000162472.2	MedGen:OMIM|MedGen:OMIM:Orphanet:SNOMED_CT|MedGen:Orphanet:SNOMED_CT|MedGen:SNOMED_CT	C1333991:609310|C0265325:276300:ORPHA252202:61665008|C1333990:ORPHA144:315058005|C0027672:699346009	.	.	.	.	.	.	0.0	0.912	D	1.0	0.899	D	1.0	0.971	D	0.000	0.843	D	1	0.810	A	3.785	0.954	H	-2.98	0.921	D	-7.71	0.957	D	0.913	0.907	1.031	0.977	D	0.917	0.973	D	0.490	0.950	D	7.005	0.937	33	0.999	0.979	0.978	0.769	D	c	1.032	0.968	1.000	0.747	0.707	0.730	0	5.81	0.924	7.588	0.818	0.935	0.490	1.000	0.715	1.000	0.888	20.144	0.981	DNA mismatch repair protein Mlh1\x2c C-terminal	.	.	.	.	.	.	.	.	.	.	.	.	.	.	.	.	.	.	.	0	.	.	3	37048562	3:37048562:C:T	C	T	.	.	PR;RawScore=3.7355;PHRED=25.6;gene=MLH1	GT	0/0	17097	0	.	.	.	.	32136	MONDO:MONDO:0005835,MedGen:C4552100,OMIM:PS120435,Orphanet:ORPHA144|MONDO:MONDO:0010159,MedGen:C5399763,OMIM:276300,Orphanet:ORPHA252202,SNOMED_CT:61665008|MONDO:MONDO:0012249,MedGen:C1333991,OMIM:609310|MONDO:MONDO:0015356,MedGen:C0027672,Orphanet:ORPHA140162,SNOMED_CT:699346009|MedGen:C0009405|MedGen:CN517202	.	Lynch_syndrome|Turcot_syndrome|Lynch_syndrome_II|Hereditary_cancer-predisposing_syndrome|Hereditary_nonpolyposis_colorectal_neoplasms|not_provided	.	NC_000003.12:g.37048562C>T	reviewed_by_expert_panel	Pathogenic	.	.	single_nucleotide_variant	SO:0001483	International_Society_for_Gastrointestinal_Hereditary_Tumours_(InSiGHT):c.1942C>T|OMIM_Allelic_Variant:120436.0020|UniProtKB_(protein):P40692#VAR_022669	.	MLH1:4292	SO:0001583|missense_variant,SO:0001627|intron_variant	1	63750899	.	3:37048562:C:T	MLH1	1	0	1
3	37048973	37048973	C	T	exonic	MLH1		nonsynonymous SNV	MLH1:NM_001167619:exon17:c.C1336T:p.R446W,MLH1:NM_001258273:exon17:c.C1336T:p.R446W,MLH1:NM_000249:exon18:c.C2059T:p.R687W,MLH1:NM_001167617:exon18:c.C1765T:p.R589W,MLH1:NM_001167618:exon18:c.C1336T:p.R446W,MLH1:NM_001258274:exon19:c.C1336T:p.R446W	.	.	.	.	.	.	2.478e-05	9.666e-05	0	0	0	1.502e-05	0	6.077e-05	.	.	.	.	.	rs63751275	.	.	Uncertain significance\x2cPathogenic|Pathogenic|Pathogenic	Lynch_syndrome\x2cLynch_syndrome|Hereditary_cancer-predisposing_syndrome|Lynch_syndrome_II	RCV000475409.1\x2cRCV000075499.3|RCV000215428.1|RCV000411954.1	MedGen:Orphanet:SNOMED_CT\x2cMedGen:Orphanet:SNOMED_CT|MedGen:SNOMED_CT|MedGen:OMIM	C1333990:ORPHA144:315058005\x2cC1333990:ORPHA144:315058005|C0027672:699346009|C1333991:609310	.	.	.	.	.	.	0.001	0.784	D	1.0	0.899	D	0.985	0.764	D	0.000	0.843	D	1.000	0.810	D	2.77	0.812	M	-3.32	0.939	D	-3.32	0.688	D	0.977	0.979	0.915	0.959	D	0.881	0.961	D	0.252	0.892	D	8.193	0.958	35	0.999	0.992	0.888	0.486	D	c	0.819	0.793	1.000	0.400	0.707	0.730	0	4.98	0.655	4.984	0.633	0.935	0.490	1.000	0.715	0.996	0.625	13.828	0.627	DNA mismatch repair protein Mlh1\x2c C-terminal	.	.	2.033e-05	6.535e-05	0	0	0	0	8.972e-06	0	9.747e-05	.	.	.	.	.	.	.	.	0	.	.	3	37048973	3:37048973:C:T	C	T	.	.	PR;AF=6.9828e-06;RawScore=4.3993;PHRED=31;gene=MLH1	GT	0/0	90014	0	.	.	0.00002	.	95488	MONDO:MONDO:0002032,MedGen:C0699790,SNOMED_CT:269533000|MONDO:MONDO:0005835,MedGen:C4552100,OMIM:PS120435,Orphanet:ORPHA144|MONDO:MONDO:0007356,MedGen:C2936783,OMIM:120435|MONDO:MONDO:0008018,MedGen:C1321489,OMIM:158320,Orphanet:ORPHA587,SNOMED_CT:403824007|MONDO:MONDO:0010159,MedGen:C5399763,OMIM:276300,Orphanet:ORPHA252202,SNOMED_CT:61665008|MONDO:MONDO:0012249,MedGen:C1333991,OMIM:609310|MONDO:MONDO:0015356,MedGen:C0027672,Orphanet:ORPHA140162,SNOMED_CT:699346009|MedGen:C0009405|MedGen:CN517202	.	Carcinoma_of_colon|Lynch_syndrome|Lynch_syndrome_I|Muir-Torré_syndrome|Turcot_syndrome|Lynch_syndrome_II|Hereditary_cancer-predisposing_syndrome|Hereditary_nonpolyposis_colorectal_neoplasms|not_provided	.	NC_000003.12:g.37048973C>T	reviewed_by_expert_panel	Pathogenic	.	.	single_nucleotide_variant	SO:0001483	International_Society_for_Gastrointestinal_Hereditary_Tumours_(InSiGHT):c.2059C>T|UniProtKB_(protein):P40692#VAR_012931	.	MLH1:4292	SO:0001583|missense_variant,SO:0001627|intron_variant	1	63751275	.	3:37048973:C:T	MLH1	0	1	1
5	112766335	112766338	AAAC	-	exonic	APC		frameshift deletion	APC:NM_001127511:exon2:c.175_178del:p.K59Nfs*19,APC:NM_000038:exon3:c.145_148del:p.K49Nfs*19,APC:NM_001127510:exon4:c.145_148del:p.K49Nfs*19	.	.	.	.	.	.	.	.	.	.	.	.	.	.	.	.	.	.	.	rs587781694	.	.	Pathogenic	Hereditary_cancer-predisposing_syndrome	RCV000129859.4	MedGen:SNOMED_CT	C0027672:699346009	.	.	.	.	.	.	.	.	.	.	.	.	.	.	.	.	.	.	.	.	.	.	.	.	.	.	.	.	.	.	.	.	.	.	.	.	.	.	.	.	.	.	.	.	.	.	.	.	.	.	.	.	.	.	.	.	.	.	.	.	.	.	.	.	.	.	.	.	.	.	.	.	.	.	.	.	.	.	.	.	.	.	.	.	.	.	.	.	.	0	.	.	5	112766334	5:112766334:D:4	TAAAC	T	.	.	PR;gene=APC	GT	0/0	141368	0	.	.	.	.	151082	MONDO:MONDO:0002032,MedGen:C0699790,SNOMED_CT:269533000|MONDO:MONDO:0015356,MedGen:C0027672,Orphanet:ORPHA140162,SNOMED_CT:699346009|MONDO:MONDO:0021056,MedGen:C2713442,OMIM:175100|MedGen:CN517202	.	Carcinoma_of_colon|Hereditary_cancer-predisposing_syndrome|Familial_adenomatous_polyposis_1|not_provided	.	NC_000005.10:g.112766337_112766340del	criteria_provided,_multiple_submitters,_no_conflicts	Pathogenic	.	.	Deletion	SO:0000159	Invitae:2227523	.	APC:324	SO:0001589|frameshift_variant,SO:0001623|5_prime_UTR_variant	1	587781694	.	5:112766334:D:4	APC	2	1	3
5	112766345	112766345	A	-	exonic	APC		frameshift deletion	APC:NM_001127511:exon2:c.185delA:p.G63Efs*16,APC:NM_000038:exon3:c.155delA:p.G53Efs*16,APC:NM_001127510:exon4:c.155delA:p.G53Efs*16																																																																																																																					0	.	.	5	112766344	5:112766344:D:1	CA	C	.	.	PR;gene=APC	GT	0/0	654864	0	.	.	.	.	632558	MONDO:MONDO:0021056,MedGen:C2713442,OMIM:175100|MedGen:CN517202	.	Familial_adenomatous_polyposis_1|not_provided	.	NC_000005.10:g.112766346del	criteria_provided,_single_submitter	Pathogenic	.	.	Deletion	SO:0000159	.	.	APC:324	SO:0001589|frameshift_variant,SO:0001623|5_prime_UTR_variant	1	1581160123	.	5:112766344:D:1	APC	1	0	1
5	112766391	112766391	T	-	exonic	APC		frameshift deletion	APC:NM_001127511:exon2:c.231delT:p.L78Yfs*1,APC:NM_000038:exon3:c.201delT:p.L68Yfs*1,APC:NM_001127510:exon4:c.201delT:p.L68Yfs*1																																																																																																																					0	.	.	5	112766390	5:112766390:D:1	AT	A	.	.	PR;gene=APC	GT	0/0	934724	0	.	.	.	.	932493	MONDO:MONDO:0021056,MedGen:C2713442,OMIM:175100	.	Familial_adenomatous_polyposis_1	.	NC_000005.10:g.112766393del	criteria_provided,_single_submitter	Pathogenic	.	.	Deletion	SO:0000159	Invitae:6788947	.	APC:324	SO:0001589|frameshift_variant,SO:0001623|5_prime_UTR_variant	1	.	.	5:112766390:D:1	APC	1	0	1
5	112819245	112819245	C	T	exonic	APC		stopgain	APC:NM_001127511:exon8:c.C1159T:p.R387X,APC:NM_000038:exon10:c.C1213T:p.R405X,APC:NM_001127510:exon11:c.C1213T:p.R405X	.	.	.	.	.	.	.	.	.	.	.	.	.	.	.	.	.	.	.	rs587779780	COSM19209	11(large_intestine)	Pathogenic|Pathogenic|Pathogenic	Hereditary_cancer-predisposing_syndrome|not_provided|Familial_adenomatous_polyposis_1	RCV000115066.6|RCV000202096.2|RCV000234357.2	MedGen:SNOMED_CT|MedGen|MedGen:OMIM	C0027672:699346009|CN221809|C2713442:175100	.	.	.	.	.	.	.	.	.	.	.	.	.	.	.	0.000	0.843	D	1	0.810	A	.	.	.	.	.	.	.	.	.	.	.	.	.	.	.	.	.	.	.	.	11.773	0.978	38	0.997	0.826	0.960	0.668	D	c	0.911	0.811	0.992	0.327	0.563	0.310	0	5.94	0.962	3.982	0.564	0.935	0.490	1.000	0.715	1.000	0.888	20.419	0.990	Armadillo-like helical|Armadillo-type fold	.	.	.	.	.	.	.	.	.	.	.	.	.	.	.	.	.	.	.	0	.	.	5	112819245	5:112819245:C:T	C	T	.	.	PR;AF=6.9808e-06;RawScore=7.4528;PHRED=38;gene=APC	GT	0/0	127275	0	.	.	.	.	132732	MONDO:MONDO:0015356,MedGen:C0027672,Orphanet:ORPHA140162,SNOMED_CT:699346009|MONDO:MONDO:0021056,MedGen:C2713442,OMIM:175100|MedGen:CN517202	.	Hereditary_cancer-predisposing_syndrome|Familial_adenomatous_polyposis_1|not_provided	.	NC_000005.10:g.112819245C>T	criteria_provided,_multiple_submitters,_no_conflicts	Pathogenic	.	.	single_nucleotide_variant	SO:0001483	ARUP_Laboratories,_Molecular_Genetics_and_Genomics,ARUP_Laboratories:3349|Mayo_Clinic_Laboratories,_Mayo_Clinic:10|Quest_Diagnostics_Nichols_Institute_San_Juan_Capistrano:2841434	.	APC:324	SO:0001587|nonsense,SO:0001627|intron_variant	1	587779780	.	5:112819245:C:T	APC	0	1	1
5	112835080	112835080	C	T	exonic	APC		stopgain	APC:NM_001127511:exon13:c.C1819T:p.Q607X,APC:NM_000038:exon15:c.C1873T:p.Q625X,APC:NM_001127510:exon16:c.C1873T:p.Q625X	.	.	.	.	.	.	.	.	.	.	.	.	.	.	.	.	.	.	.	.	.	.	Pathogenic	Hereditary_cancer-predisposing_syndrome	RCV000215115.1	MedGen:SNOMED_CT	C0027672:699346009	.	.	.	.	.	.	.	.	.	.	.	.	.	.	.	0.000	0.843	D	1	0.810	A	.	.	.	.	.	.	.	.	.	.	.	.	.	.	.	.	.	.	.	.	12.450	0.983	39	0.998	0.913	0.991	0.905	D	c	1.210	1.085	1.000	0.747	0.732	0.924	0	5.93	0.959	7.507	0.804	0.935	0.490	1.000	0.715	1.000	0.888	20.341	0.988	Armadillo-like helical|Armadillo-type fold	.	.	.	.	.	.	.	.	.	.	.	.	.	.	.	.	.	.	.	0	.	.	5	112835080	5:112835080:C:T	C	T	.	.	PR;RawScore=7.5725;PHRED=38;gene=APC	GT	0/0	232045	0	.	.	.	.	233044	MONDO:MONDO:0015356,MedGen:C0027672,Orphanet:ORPHA140162,SNOMED_CT:699346009|MONDO:MONDO:0021055,MedGen:C0032580,OMIM:PS175100,Orphanet:ORPHA733,SNOMED_CT:72900001|MONDO:MONDO:0021056,MedGen:C2713442,OMIM:175100|MedGen:CN517202	.	Hereditary_cancer-predisposing_syndrome|Familial_multiple_polyposis_syndrome|Familial_adenomatous_polyposis_1|not_provided	.	NC_000005.10:g.112835080C>T	criteria_provided,_multiple_submitters,_no_conflicts	Pathogenic	.	.	single_nucleotide_variant	SO:0001483	.	.	APC:324	SO:0001587|nonsense	1	876659517	.	5:112835080:C:T	APC	0	1	1
5	112839188	112839189	AA	-	exonic	APC		frameshift deletion	APC:NM_001127511:exon14:c.3540_3541del:p.K1181Efs*7,APC:NM_000038:exon16:c.3594_3595del:p.K1199Efs*7,APC:NM_001127510:exon17:c.3594_3595del:p.K1199Efs*7	.	.	.	.	.	.	.	.	.	.	.	.	.	.	.	.	.	.	.	rs864622106	.	.	Pathogenic	Familial_adenomatous_polyposis_1	RCV000204090.1	MedGen:OMIM	C2713442:175100	.	.	.	.	.	.	.	.	.	.	.	.	.	.	.	.	.	.	.	.	.	.	.	.	.	.	.	.	.	.	.	.	.	.	.	.	.	.	.	.	.	.	.	.	.	.	.	.	.	.	.	.	.	.	.	.	.	.	.	.	.	.	.	.	.	.	.	.	.	.	.	.	.	.	.	.	.	.	.	.	.	.	.	.	.	.	.	.	.	0	.	.	5	112839187	5:112839187:D:2	CAA	C	.	.	PR;gene=APC	GT	0/0	219466	0	.	.	.	.	221509	MONDO:MONDO:0021056,MedGen:C2713442,OMIM:175100	.	Familial_adenomatous_polyposis_1	.	NC_000005.10:g.112839189_112839190del	criteria_provided,_single_submitter	Pathogenic	.	.	Deletion	SO:0000159	Invitae:1080730	.	APC:324	SO:0001589|frameshift_variant	1	864622106	.	5:112839187:D:2	APC	1	0	1
5	112843081	112843081	-	T	exonic	APC		frameshift insertion	APC:NM_001127511:exon14:c.7434dupT:p.S2479Ffs*13,APC:NM_000038:exon16:c.7488dupT:p.S2497Ffs*13,APC:NM_001127510:exon17:c.7488dupT:p.S2497Ffs*13	.	.	.	.	.	.	.	.	.	.	.	.	.	.	.	.	.	.	.	.	.	.	.	.	.	.	.	.	.	.	.	.	.	.	.	.	.	.	.	.	.	.	.	.	.	.	.	.	.	.	.	.	.	.	.	.	.	.	.	.	.	.	.	.	.	.	.	.	.	.	.	.	.	.	.	.	.	.	.	.	.	.	.	.	.	.	.	.	.	.	.	.	.	.	.	.	.	.	.	4.064e-06	0	0	0	0	0	0	0	3.249e-05	.	.	.	.	.	.	.	.	0	.	.	5	112843081	5:112843081:I:1	A	AT	.	.	PR;gene=APC	GT	0/0	653103	0	.	.	.	.	632834	MONDO:MONDO:0015356,MedGen:C0027672,Orphanet:ORPHA140162,SNOMED_CT:699346009|MONDO:MONDO:0021056,MedGen:C2713442,OMIM:175100	.	Hereditary_cancer-predisposing_syndrome|Familial_adenomatous_polyposis_1	.	NC_000005.10:g.112843083dup	criteria_provided,_multiple_submitters,_no_conflicts	Pathogenic	.	.	Duplication	SO:1000035	Invitae:4691341	.	APC:324	SO:0001589|frameshift_variant	1	1409414498	.	5:112843081:I:1	APC	1	0	1
5	112843393	112843397	AAAGT	-	exonic	APC		frameshift deletion	APC:NM_001127511:exon14:c.7745_7749del:p.S2583Rfs*16,APC:NM_000038:exon16:c.7799_7803del:p.S2601Rfs*16,APC:NM_001127510:exon17:c.7799_7803del:p.S2601Rfs*16																																																																																																																					0	.	.	5	112843392	5:112843392:D:5	CAAAGT	C	.	.	PR;gene=APC	GT	0/0	648862	0	.	.	.	.	632843	MONDO:MONDO:0021056,MedGen:C2713442,OMIM:175100	.	Familial_adenomatous_polyposis_1	.	NC_000005.10:g.112843397_112843401del	criteria_provided,_single_submitter	Pathogenic	.	.	Deletion	SO:0000159	.	.	APC:324	SO:0001589|frameshift_variant	1	1580686729	.	5:112843392:D:5	APC	2	0	2
7	5977589	5977589	G	A	exonic	PMS2		nonsynonymous SNV	PMS2:NM_001322008:exon12:c.C2126T:p.S709L,PMS2:NM_001322010:exon12:c.C1883T:p.S628L,PMS2:NM_001322004:exon13:c.C2039T:p.S680L,PMS2:NM_001322006:exon13:c.C2288T:p.S763L,PMS2:NM_001322007:exon13:c.C2126T:p.S709L,PMS2:NM_001322013:exon13:c.C1871T:p.S624L,PMS2:NM_000535:exon14:c.C2444T:p.S815L,PMS2:NM_001322003:exon14:c.C2039T:p.S680L,PMS2:NM_001322005:exon14:c.C2039T:p.S680L,PMS2:NM_001322009:exon14:c.C2072T:p.S691L,PMS2:NM_001322011:exon14:c.C1511T:p.S504L,PMS2:NM_001322012:exon14:c.C1511T:p.S504L,PMS2:NM_001322014:exon14:c.C2477T:p.S826L,PMS2:NM_001322015:exon14:c.C2135T:p.S712L	.	.	.	.	.	.	3.374e-05	0	0	0	0	0	0	0.0001	.	.	.	.	.	rs587779338	COSM327136	1(haematopoietic_and_lymphoid_tissue)	Uncertain significance|Uncertain significance	Lynch_syndrome|Hereditary_cancer-predisposing_syndrome	RCV000076859.2|RCV000130249.2	MedGen:Orphanet:SNOMED_CT|MedGen:SNOMED_CT	C1333990:ORPHA144:315058005|C0027672:699346009	.	.	.	.	.	.	0.0	0.912	D	1.0	0.899	D	0.996	0.916	D	0.000	0.843	D	1	0.810	D	3.735	0.950	H	-1.06	0.768	T	-5.26	0.841	D	0.413	0.996	0.744	0.937	D	0.757	0.917	D	0.308	0.911	D	6.185	0.853	28.6	0.999	0.977	0.989	0.879	D	c	0.962	0.847	1.000	0.747	0.706	0.609	0	5.75	0.904	9.993	0.992	1.037	0.657	1.000	0.715	0.919	0.394	18.929	0.925	MutL\x2c C-terminal\x2c dimerisation	.	.	1.027e-05	8.455e-05	0	0	0	0	0	0	3.639e-05	.	.	.	.	.	.	.	.	0	.	.	7	5977589	7:5977589:G:A	G	A	.	.	PR;AF=2.1454e-05;RawScore=4.6734;PHRED=32;gene=PMS2	GT	0/0	91343	0	.	.	0.00003	.	96818	MONDO:MONDO:0005835,MedGen:C4552100,OMIM:PS120435,Orphanet:ORPHA144|MONDO:MONDO:0010159,MedGen:C5399763,OMIM:276300,Orphanet:ORPHA252202,SNOMED_CT:61665008|MONDO:MONDO:0013699,MedGen:C1838333,OMIM:614337|MONDO:MONDO:0015356,MedGen:C0027672,Orphanet:ORPHA140162,SNOMED_CT:699346009|MONDO:MONDO:0018630,MedGen:C1333990,OMIM:PS120435,Orphanet:ORPHA443909|MedGen:C0009405|MedGen:CN517202	.	Lynch_syndrome|Turcot_syndrome|Hereditary_nonpolyposis_colorectal_cancer_type_4|Hereditary_cancer-predisposing_syndrome|Hereditary_nonpolyposis_colon_cancer|Hereditary_nonpolyposis_colorectal_neoplasms|not_provided	.	NC_000007.14:g.5977589G>A	reviewed_by_expert_panel	Likely_pathogenic	.	.	single_nucleotide_variant	SO:0001483	International_Society_for_Gastrointestinal_Hereditary_Tumours_(InSiGHT):c.2444C>T	.	PMS2:5395	SO:0001583|missense_variant,SO:0001619|non-coding_transcript_variant	1	587779338	.	7:5977589:G:A	PMS2	11	0	11
7	5977629	5977629	G	A	exonic	PMS2		stopgain	PMS2:NM_001322008:exon12:c.C2086T:p.R696X,PMS2:NM_001322010:exon12:c.C1843T:p.R615X,PMS2:NM_001322004:exon13:c.C1999T:p.R667X,PMS2:NM_001322006:exon13:c.C2248T:p.R750X,PMS2:NM_001322007:exon13:c.C2086T:p.R696X,PMS2:NM_001322013:exon13:c.C1831T:p.R611X,PMS2:NM_000535:exon14:c.C2404T:p.R802X,PMS2:NM_001322003:exon14:c.C1999T:p.R667X,PMS2:NM_001322005:exon14:c.C1999T:p.R667X,PMS2:NM_001322009:exon14:c.C2032T:p.R678X,PMS2:NM_001322011:exon14:c.C1471T:p.R491X,PMS2:NM_001322012:exon14:c.C1471T:p.R491X,PMS2:NM_001322014:exon14:c.C2437T:p.R813X,PMS2:NM_001322015:exon14:c.C2095T:p.R699X	.	.	.	.	.	.	.	.	.	.	.	.	.	.	.	.	.	.	.	rs63751466	.	.	Pathogenic|Pathogenic|Pathogenic|Pathogenic|Pathogenic\x2cLikely benign	Turcot_syndrome|Lynch_syndrome|Hereditary_cancer-predisposing_syndrome|Hereditary_nonpolyposis_colorectal_cancer_type_4|not_provided\x2cHereditary_cancer-predisposing_syndrome	RCV000009818.2|RCV000076858.2|RCV000129304.2|RCV000409056.1|RCV000413126.1\x2cRCV000223473.1	MedGen:OMIM:Orphanet:SNOMED_CT|MedGen:Orphanet:SNOMED_CT|MedGen:SNOMED_CT|MedGen:OMIM|MedGen\x2cMedGen:SNOMED_CT	C0265325:276300:ORPHA252202:61665008|C1333990:ORPHA144:315058005|C0027672:699346009|C1838333:614337|CN221809\x2cC0027672:699346009	.	.	.	.	.	.	.	.	.	.	.	.	.	.	.	0.000	0.843	D	1	0.810	A	.	.	.	.	.	.	.	.	.	.	.	.	.	.	.	.	.	.	.	.	11.644	0.977	37	0.995	0.708	0.802	0.396	D	c	0.263	0.084	0.001	0.081	0.706	0.609	0	2.9	0.327	0.747	0.258	-0.289	0.083	0.970	0.340	0.961	0.442	14.664	0.684	MutL\x2c C-terminal\x2c dimerisation	.	.	2.706e-05	0.0001	0	0	6.308e-05	0	0	0	0.0001	.	.	.	.	.	.	.	.	0	.	.	7	5977629	7:5977629:G:A	G	A	.	.	PR;AF=1.4222e-05;RawScore=6.2838;PHRED=35;gene=PMS2	GT	0/0	9237	0	.	.	.	.	24276	Human_Phenotype_Ontology:HP:0002859,MONDO:MONDO:0005212,MeSH:D012208,MedGen:C0035412,Orphanet:ORPHA780|MONDO:MONDO:0005835,MedGen:C4552100,OMIM:PS120435,Orphanet:ORPHA144|MONDO:MONDO:0010159,MedGen:C5399763,OMIM:276300,Orphanet:ORPHA252202,SNOMED_CT:61665008|MONDO:MONDO:0013699,MedGen:C1838333,OMIM:614337|MONDO:MONDO:0015356,MedGen:C0027672,Orphanet:ORPHA140162,SNOMED_CT:699346009|MONDO:MONDO:0030843,MedGen:C5436817,OMIM:619101|MedGen:C0009405|MedGen:CN517202	.	Rhabdomyosarcoma_(disease)|Lynch_syndrome|Turcot_syndrome|Hereditary_nonpolyposis_colorectal_cancer_type_4|Hereditary_cancer-predisposing_syndrome|Mismatch_repair_cancer_syndrome_4|Hereditary_nonpolyposis_colorectal_neoplasms|not_provided	.	NC_000007.14:g.5977629G>A	reviewed_by_expert_panel	Pathogenic	.	.	single_nucleotide_variant	SO:0001483	International_Society_for_Gastrointestinal_Hereditary_Tumours_(InSiGHT):c.2404C>T|OMIM_Allelic_Variant:600259.0004	.	PMS2:5395	SO:0001587|nonsense,SO:0001619|non-coding_transcript_variant	1	63751466	.	7:5977629:G:A	PMS2	5	0	5
7	5986838	5986838	G	A	exonic	PMS2		stopgain	PMS2:NM_001322008:exon9:c.C1609T:p.Q537X,PMS2:NM_001322010:exon9:c.C1366T:p.Q456X,PMS2:NM_001322004:exon10:c.C1522T:p.Q508X,PMS2:NM_001322006:exon10:c.C1771T:p.Q591X,PMS2:NM_001322007:exon10:c.C1609T:p.Q537X,PMS2:NM_001322013:exon10:c.C1354T:p.Q452X,PMS2:NM_000535:exon11:c.C1927T:p.Q643X,PMS2:NM_001322003:exon11:c.C1522T:p.Q508X,PMS2:NM_001322005:exon11:c.C1522T:p.Q508X,PMS2:NM_001322009:exon11:c.C1522T:p.Q508X,PMS2:NM_001322011:exon11:c.C994T:p.Q332X,PMS2:NM_001322012:exon11:c.C994T:p.Q332X,PMS2:NM_001322014:exon11:c.C1927T:p.Q643X,PMS2:NM_001322015:exon11:c.C1618T:p.Q540X	.	.	.	.	.	.	.	.	.	.	.	.	.	.	0.0001	0.0002	.	.	.	rs63751422	.	.	Pathogenic|Pathogenic|Pathogenic|Pathogenic	Lynch_syndrome|Turcot_syndrome|Hereditary_cancer-predisposing_syndrome|not_provided	RCV000076835.2|RCV000148733.1|RCV000164116.1|RCV000223612.1	MedGen:Orphanet:SNOMED_CT|MedGen:OMIM:Orphanet:SNOMED_CT|MedGen:SNOMED_CT|MedGen	C1333990:ORPHA144:315058005|C0265325:276300:ORPHA252202:61665008|C0027672:699346009|CN221809	.	.	.	.	.	.	.	.	.	.	.	.	.	.	.	0.003	0.364	N	1	0.810	A	.	.	.	.	.	.	.	.	.	.	.	.	.	.	.	.	.	.	.	.	10.029	0.965	36	0.995	0.655	0.302	0.238	N	c	0.312	0.034	0.019	0.132	0.707	0.730	0	4.92	0.640	2.655	0.461	0.949	0.536	0.112	0.228	0.085	0.183	16.065	0.806	.	.	.	.	.	.	.	.	.	.	.	.	.	.	.	.	.	.	.	.	0	.	.	7	5986838	7:5986838:G:A	G	A	.	.	PR;AF=6.9861e-06;RawScore=6.5992;PHRED=36;gene=PMS2	GT	0/0	91320	0	.	0.00008	.	.	96795	Human_Phenotype_Ontology:HP:0002092,Human_Phenotype_Ontology:HP:0006546,MONDO:MONDO:0015924,MedGen:C2973725,Orphanet:ORPHA182090,SNOMED_CT:11399002|Human_Phenotype_Ontology:HP:0002093,Human_Phenotype_Ontology:HP:0004893,Human_Phenotype_Ontology:HP:0005937,Human_Phenotype_Ontology:HP:0006542,MedGen:C0035229|Human_Phenotype_Ontology:HP:0010444,MedGen:C0034088|MONDO:MONDO:0005835,MedGen:C4552100,OMIM:PS120435,Orphanet:ORPHA144|MONDO:MONDO:0010159,MedGen:C5399763,OMIM:276300,Orphanet:ORPHA252202,SNOMED_CT:61665008|MONDO:MONDO:0015356,MedGen:C0027672,Orphanet:ORPHA140162,SNOMED_CT:699346009|MedGen:C0009405|MedGen:CN517202	.	Pulmonary_arterial_hypertension|Respiratory_insufficiency|Pulmonary_insufficiency|Lynch_syndrome|Turcot_syndrome|Hereditary_cancer-predisposing_syndrome|Hereditary_nonpolyposis_colorectal_neoplasms|not_provided	.	NC_000007.14:g.5986838G>A	reviewed_by_expert_panel	Pathogenic	.	.	single_nucleotide_variant	SO:0001483	International_Society_for_Gastrointestinal_Hereditary_Tumours_(InSiGHT):c.1927C>T|Quest_Diagnostics_Nichols_Institute_San_Juan_Capistrano:2842494	.	PMS2:5395	SO:0001587|nonsense,SO:0001619|non-coding_transcript_variant	1	63751422	.	7:5986838:G:A	PMS2	3	0	3
7	5986883	5986883	G	A	exonic	PMS2		stopgain	PMS2:NM_001322008:exon9:c.C1564T:p.R522X,PMS2:NM_001322010:exon9:c.C1321T:p.R441X,PMS2:NM_001322004:exon10:c.C1477T:p.R493X,PMS2:NM_001322006:exon10:c.C1726T:p.R576X,PMS2:NM_001322007:exon10:c.C1564T:p.R522X,PMS2:NM_001322013:exon10:c.C1309T:p.R437X,PMS2:NM_000535:exon11:c.C1882T:p.R628X,PMS2:NM_001322003:exon11:c.C1477T:p.R493X,PMS2:NM_001322005:exon11:c.C1477T:p.R493X,PMS2:NM_001322009:exon11:c.C1477T:p.R493X,PMS2:NM_001322011:exon11:c.C949T:p.R317X,PMS2:NM_001322012:exon11:c.C949T:p.R317X,PMS2:NM_001322014:exon11:c.C1882T:p.R628X,PMS2:NM_001322015:exon11:c.C1573T:p.R525X	.	.	.	.	.	.	3.295e-05	0	0.0002	0.0001	0	1.499e-05	0	0	.	.	.	.	.	rs63750451	.	.	Pathogenic|Pathogenic|Pathogenic|Pathogenic	Hereditary_nonpolyposis_colorectal_cancer_type_4|Lynch_syndrome|Hereditary_cancer-predisposing_syndrome|not_provided	RCV000009823.5|RCV000076834.2|RCV000218575.1|RCV000220439.1	MedGen:OMIM|MedGen:Orphanet:SNOMED_CT|MedGen:SNOMED_CT|MedGen	C1838333:614337|C1333990:ORPHA144:315058005|C0027672:699346009|CN221809	.	.	.	.	.	.	.	.	.	.	.	.	.	.	.	0.047	0.234	N	1	0.810	A	.	.	.	.	.	.	.	.	.	.	.	.	.	.	.	.	.	.	.	.	11.732	0.977	38	0.998	0.868	0.238	0.220	N	c	0.413	0.171	0.007	0.114	0.707	0.730	0	4.91	0.638	1.603	0.362	0.949	0.536	0.007	0.175	0.711	0.312	10.191	0.420	.	.	.	1.624e-05	0	5.956e-05	0	0	0	8.953e-06	0.0002	0	.	.	.	.	.	.	.	.	0	.	.	7	5986883	7:5986883:G:A	G	A	.	.	PR;RawScore=7.2634;PHRED=37;gene=PMS2	GT	0/0	9242	0	.	.	0.00003	.	24281	MONDO:MONDO:0005835,MedGen:C4552100,OMIM:PS120435,Orphanet:ORPHA144|MONDO:MONDO:0013699,MedGen:C1838333,OMIM:614337|MONDO:MONDO:0015356,MedGen:C0027672,Orphanet:ORPHA140162,SNOMED_CT:699346009|MONDO:MONDO:0018630,MedGen:C1333990,OMIM:PS120435,Orphanet:ORPHA443909|MedGen:C0009405|MedGen:CN517202	.	Lynch_syndrome|Hereditary_nonpolyposis_colorectal_cancer_type_4|Hereditary_cancer-predisposing_syndrome|Hereditary_nonpolyposis_colon_cancer|Hereditary_nonpolyposis_colorectal_neoplasms|not_provided	.	NC_000007.14:g.5986883G>A	reviewed_by_expert_panel	Pathogenic	.	.	single_nucleotide_variant	SO:0001483	International_Society_for_Gastrointestinal_Hereditary_Tumours_(InSiGHT):c.1882C>T|OMIM_Allelic_Variant:600259.0009	.	PMS2:5395	SO:0001587|nonsense,SO:0001619|non-coding_transcript_variant	1	63750451	.	7:5986883:G:A	PMS2	1	0	1
7	5986925	5986925	T	A	exonic	PMS2		stopgain	PMS2:NM_001322008:exon9:c.A1522T:p.K508X,PMS2:NM_001322010:exon9:c.A1279T:p.K427X,PMS2:NM_001322004:exon10:c.A1435T:p.K479X,PMS2:NM_001322006:exon10:c.A1684T:p.K562X,PMS2:NM_001322007:exon10:c.A1522T:p.K508X,PMS2:NM_001322013:exon10:c.A1267T:p.K423X,PMS2:NM_000535:exon11:c.A1840T:p.K614X,PMS2:NM_001322003:exon11:c.A1435T:p.K479X,PMS2:NM_001322005:exon11:c.A1435T:p.K479X,PMS2:NM_001322009:exon11:c.A1435T:p.K479X,PMS2:NM_001322011:exon11:c.A907T:p.K303X,PMS2:NM_001322012:exon11:c.A907T:p.K303X,PMS2:NM_001322014:exon11:c.A1840T:p.K614X,PMS2:NM_001322015:exon11:c.A1531T:p.K511X	.	.	.	.	.	.	.	.	.	.	.	.	.	.	.	.	.	.	.	rs63750490	COSM5069203	1(large_intestine)	Pathogenic|Pathogenic|Pathogenic	Lynch_syndrome|Hereditary_cancer-predisposing_syndrome|not_provided	RCV000076831.2|RCV000164595.1|RCV000216236.2	MedGen:Orphanet:SNOMED_CT|MedGen:SNOMED_CT|MedGen	C1333990:ORPHA144:315058005|C0027672:699346009|CN221809	.	.	.	.	.	.	.	.	.	.	.	.	.	.	.	0.000	0.469	D	1	0.810	A	.	.	.	.	.	.	.	.	.	.	.	.	.	.	.	.	.	.	.	.	11.436	0.975	37	0.996	0.746	0.986	0.845	D	c	0.625	0.452	0.463	0.206	0.707	0.730	0	4.78	0.605	5.399	0.658	0.961	0.567	1.000	0.715	0.458	0.264	13.324	0.597	.	.	.	.	.	.	.	.	.	.	.	.	.	.	.	.	.	.	.	.	0	.	.	7	5986925	7:5986925:T:A	T	A	.	.	PR;RawScore=8.1888;PHRED=41;gene=PMS2	GT	0/0	91318	0	.	.	.	.	96793	MONDO:MONDO:0005835,MedGen:C4552100,OMIM:PS120435,Orphanet:ORPHA144|MONDO:MONDO:0013699,MedGen:C1838333,OMIM:614337|MONDO:MONDO:0015356,MedGen:C0027672,Orphanet:ORPHA140162,SNOMED_CT:699346009|MONDO:MONDO:0018630,MedGen:C1333990,OMIM:PS120435,Orphanet:ORPHA443909|MedGen:C0009405|MedGen:CN517202	.	Lynch_syndrome|Hereditary_nonpolyposis_colorectal_cancer_type_4|Hereditary_cancer-predisposing_syndrome|Hereditary_nonpolyposis_colon_cancer|Hereditary_nonpolyposis_colorectal_neoplasms|not_provided	.	NC_000007.14:g.5986925T>A	reviewed_by_expert_panel	Pathogenic	.	.	single_nucleotide_variant	SO:0001483	International_Society_for_Gastrointestinal_Hereditary_Tumours_(InSiGHT):c.1840A>T|Quest_Diagnostics_Nichols_Institute_San_Juan_Capistrano:2826664	.	PMS2:5395	SO:0001587|nonsense,SO:0001619|non-coding_transcript_variant	1	63750490	.	7:5986925:T:A	PMS2	2	0	2
7	5986933	5986933	-	T	exonic	PMS2		frameshift insertion	PMS2:NM_001322008:exon9:c.1513dupA:p.I505fs*0,PMS2:NM_001322010:exon9:c.1270dupA:p.I424fs*0,PMS2:NM_001322004:exon10:c.1426dupA:p.I476fs*0,PMS2:NM_001322006:exon10:c.1675dupA:p.I559fs*0,PMS2:NM_001322007:exon10:c.1513dupA:p.I505fs*0,PMS2:NM_001322013:exon10:c.1258dupA:p.I420fs*0,PMS2:NM_000535:exon11:c.1831dupA:p.I611fs*0,PMS2:NM_001322003:exon11:c.1426dupA:p.I476fs*0,PMS2:NM_001322005:exon11:c.1426dupA:p.I476fs*0,PMS2:NM_001322009:exon11:c.1426dupA:p.I476fs*0,PMS2:NM_001322011:exon11:c.898dupA:p.I300fs*0,PMS2:NM_001322012:exon11:c.898dupA:p.I300fs*0,PMS2:NM_001322014:exon11:c.1831dupA:p.I611fs*0,PMS2:NM_001322015:exon11:c.1522dupA:p.I508fs*0	.	.	.	.	.	.	8.24e-06	0	0	0	0	1.499e-05	0	0	0.0001	.	0.0001	.	.	rs63750250	.	.	Pathogenic|Pathogenic|not provided|Pathogenic|Pathogenic	Lynch_syndrome|Hereditary_cancer-predisposing_syndrome|not_specified|Lynch_syndrome_I|not_provided	RCV000076830.3|RCV000115666.4|RCV000121837.1|RCV000144653.1|RCV000258972.2	MedGen:Orphanet:SNOMED_CT|MedGen:SNOMED_CT|MedGen|MedGen:OMIM|MedGen	C1333990:ORPHA144:315058005|C0027672:699346009|CN169374|C2936783:120435|CN221809	.	.	.	.	.	.	.	.	.	.	.	.	.	.	.	.	.	.	.	.	.	.	.	.	.	.	.	.	.	.	.	.	.	.	.	.	.	.	.	.	.	.	.	.	.	.	.	.	.	.	.	.	.	.	.	.	.	.	.	.	.	.	.	.	.	.	.	.	.	.	.	.	1.624e-05	0	0	0	0	0	3.581e-05	0	0	6.461e-05	0	0	0	0	0	0.0001	0	0	.	.	7	5986933	7:5986933:I:1	A	AT	.	.	PR;AF=4.1912e-05;gene=PMS2	GT	0/0	91317	0	.	.	.	.	96792	MONDO:MONDO:0005835,MedGen:C4552100,OMIM:PS120435,Orphanet:ORPHA144|MONDO:MONDO:0007356,MedGen:C2936783,OMIM:120435|MONDO:MONDO:0010159,MedGen:C5399763,OMIM:276300,Orphanet:ORPHA252202,SNOMED_CT:61665008|MONDO:MONDO:0013699,MedGen:C1838333,OMIM:614337|MONDO:MONDO:0015356,MedGen:C0027672,Orphanet:ORPHA140162,SNOMED_CT:699346009|MedGen:C0009405|MedGen:CN169374|MedGen:CN517202	.	Lynch_syndrome|Lynch_syndrome_I|Turcot_syndrome|Hereditary_nonpolyposis_colorectal_cancer_type_4|Hereditary_cancer-predisposing_syndrome|Hereditary_nonpolyposis_colorectal_neoplasms|not_specified|not_provided	.	NC_000007.14:g.5986937dup	reviewed_by_expert_panel	Pathogenic	.	.	Duplication	SO:1000035	ARUP_Laboratories,_Molecular_Genetics_and_Genomics,ARUP_Laboratories:1400193|International_Society_for_Gastrointestinal_Hereditary_Tumours_(InSiGHT):c.1831dup|Invitae:286521|Quest_Diagnostics_Nichols_Institute_San_Juan_Capistrano:2527584	.	PMS2:5395	.	1	63750250	.	7:5986933:I:1	PMS2	6	0	6
7	5986987	5986987	T	-	exonic	PMS2		frameshift deletion	PMS2:NM_001322008:exon9:c.1460delA:p.K487Sfs*1,PMS2:NM_001322010:exon9:c.1217delA:p.K406Sfs*1,PMS2:NM_001322004:exon10:c.1373delA:p.K458Sfs*1,PMS2:NM_001322006:exon10:c.1622delA:p.K541Sfs*1,PMS2:NM_001322007:exon10:c.1460delA:p.K487Sfs*1,PMS2:NM_001322013:exon10:c.1205delA:p.K402Sfs*1,PMS2:NM_000535:exon11:c.1778delA:p.K593Sfs*1,PMS2:NM_001322003:exon11:c.1373delA:p.K458Sfs*1,PMS2:NM_001322005:exon11:c.1373delA:p.K458Sfs*1,PMS2:NM_001322009:exon11:c.1373delA:p.K458Sfs*1,PMS2:NM_001322011:exon11:c.845delA:p.K282Sfs*1,PMS2:NM_001322012:exon11:c.845delA:p.K282Sfs*1,PMS2:NM_001322014:exon11:c.1778delA:p.K593Sfs*1,PMS2:NM_001322015:exon11:c.1469delA:p.K490Sfs*1	.	.	.	.	.	.	8.244e-06	0	0	0	0	1.499e-05	0	0	.	.	.	.	.	rs766389591	.	.	Likely pathogenic	not_provided	RCV000217805.1	MedGen	CN221809	.	.	.	.	.	.	.	.	.	.	.	.	.	.	.	.	.	.	.	.	.	.	.	.	.	.	.	.	.	.	.	.	.	.	.	.	.	.	.	.	.	.	.	.	.	.	.	.	.	.	.	.	.	.	.	.	.	.	.	.	.	.	.	.	.	.	.	.	.	.	.	.	4.061e-06	0	0	0	0	0	8.952e-06	0	0	.	.	.	.	.	.	.	.	0	.	.	7	5986986	7:5986986:D:1	CT	C	.	.	PR;gene=PMS2	GT	0/0	234673	0	.	.	.	.	231662	MONDO:MONDO:0015356,MedGen:C0027672,Orphanet:ORPHA140162,SNOMED_CT:699346009|MedGen:C0009405|MedGen:CN517202	.	Hereditary_cancer-predisposing_syndrome|Hereditary_nonpolyposis_colorectal_neoplasms|not_provided	.	NC_000007.14:g.5986990del	criteria_provided,_multiple_submitters,_no_conflicts	Pathogenic/Likely_pathogenic	.	.	Deletion	SO:0000159	Quest_Diagnostics_Nichols_Institute_San_Juan_Capistrano:2449800	.	PMS2:5395	SO:0001589|frameshift_variant,SO:0001619|non-coding_transcript_variant	1	766389591	.	7:5986986:D:1	PMS2	4	1	5
7	5987078	5987078	G	A	exonic	PMS2		stopgain	PMS2:NM_001322008:exon9:c.C1369T:p.R457X,PMS2:NM_001322010:exon9:c.C1126T:p.R376X,PMS2:NM_001322004:exon10:c.C1282T:p.R428X,PMS2:NM_001322006:exon10:c.C1531T:p.R511X,PMS2:NM_001322007:exon10:c.C1369T:p.R457X,PMS2:NM_001322013:exon10:c.C1114T:p.R372X,PMS2:NM_000535:exon11:c.C1687T:p.R563X,PMS2:NM_001322003:exon11:c.C1282T:p.R428X,PMS2:NM_001322005:exon11:c.C1282T:p.R428X,PMS2:NM_001322009:exon11:c.C1282T:p.R428X,PMS2:NM_001322011:exon11:c.C754T:p.R252X,PMS2:NM_001322012:exon11:c.C754T:p.R252X,PMS2:NM_001322014:exon11:c.C1687T:p.R563X,PMS2:NM_001322015:exon11:c.C1378T:p.R460X	.	.	.	.	.	.	1.654e-05	0.0002	0	0	0	0	0	0	.	.	.	.	.	rs587778618	COSM747349	2(skin);1(lung)	not provided|Pathogenic|Pathogenic\x2cLikely benign|Uncertain significance	not_specified|Hereditary_cancer-predisposing_syndrome|not_provided\x2cHereditary_cancer-predisposing_syndrome|Lynch_syndrome	RCV000121846.1|RCV000132169.2|RCV000222921.1\x2cRCV000221050.1|RCV000477462.1	MedGen|MedGen:SNOMED_CT|MedGen\x2cMedGen:SNOMED_CT|MedGen:Orphanet:SNOMED_CT	CN169374|C0027672:699346009|CN221809\x2cC0027672:699346009|C1333990:ORPHA144:315058005	.	.	.	.	.	.	.	.	.	.	.	.	.	.	.	0.000	0.002	N	1	0.810	A	.	.	.	.	.	.	.	.	.	.	.	.	.	.	.	.	.	.	.	.	7.137	0.943	34	0.957	0.270	0.122	0.169	N	c	-0.321	-0.721	0.001	0.082	0.707	0.730	0	-5.02	0.027	0.466	0.216	-0.394	0.063	0.000	0.063	0.001	0.043	10.358	0.430	.	.	.	8.126e-06	0.0001	0	0	0	0	0	0	0	.	.	.	.	.	.	.	.	0	.	.	7	5987078	7:5987078:G:A	G	A	.	.	PR;RawScore=5.7764;PHRED=34;gene=PMS2	GT	0/0	135067	0	.	.	.	.	138806	MONDO:MONDO:0002032,MedGen:C0699790,SNOMED_CT:269533000|MONDO:MONDO:0015356,MedGen:C0027672,Orphanet:ORPHA140162,SNOMED_CT:699346009|MedGen:C0009405|MedGen:CN169374|MedGen:CN517202	.	Carcinoma_of_colon|Hereditary_cancer-predisposing_syndrome|Hereditary_nonpolyposis_colorectal_neoplasms|not_specified|not_provided	.	NC_000007.14:g.5987078G>A	criteria_provided,_multiple_submitters,_no_conflicts	Pathogenic	.	.	single_nucleotide_variant	SO:0001483	Quest_Diagnostics_Nichols_Institute_San_Juan_Capistrano:2829157	.	PMS2:5395	SO:0001587|nonsense,SO:0001619|non-coding_transcript_variant	1	587778618	.	7:5987078:G:A	PMS2	1	0	1
7	5987112	5987112	G	T	exonic	PMS2		stopgain	PMS2:NM_001322008:exon9:c.C1335A:p.C445X,PMS2:NM_001322010:exon9:c.C1092A:p.C364X,PMS2:NM_001322004:exon10:c.C1248A:p.C416X,PMS2:NM_001322006:exon10:c.C1497A:p.C499X,PMS2:NM_001322007:exon10:c.C1335A:p.C445X,PMS2:NM_001322013:exon10:c.C1080A:p.C360X,PMS2:NM_000535:exon11:c.C1653A:p.C551X,PMS2:NM_001322003:exon11:c.C1248A:p.C416X,PMS2:NM_001322005:exon11:c.C1248A:p.C416X,PMS2:NM_001322009:exon11:c.C1248A:p.C416X,PMS2:NM_001322011:exon11:c.C720A:p.C240X,PMS2:NM_001322012:exon11:c.C720A:p.C240X,PMS2:NM_001322014:exon11:c.C1653A:p.C551X,PMS2:NM_001322015:exon11:c.C1344A:p.C448X	.	.	.	.	.	.	.	.	.	.	.	.	.	.	.	.	.	.	.	.	.	.	Uncertain significance\x2cPathogenic	Hereditary_cancer-predisposing_syndrome\x2cLynch_syndrome	RCV000221279.1\x2cRCV000456471.1	MedGen:SNOMED_CT\x2cMedGen:Orphanet:SNOMED_CT	C0027672:699346009\x2cC1333990:ORPHA144:315058005	.	.	.	.	.	.	.	.	.	.	.	.	.	.	.	0.006	0.011	N	1	0.810	A	.	.	.	.	.	.	.	.	.	.	.	.	.	.	.	.	.	.	.	.	8.120	0.957	35	0.977	0.349	0.245	0.222	N	c	0.096	-0.292	0.000	0.069	0.707	0.730	0	-1.85	0.073	-0.015	0.125	0.088	0.194	0.000	0.063	0.002	0.062	5.907	0.181	.	.	.	.	.	.	.	.	.	.	.	.	.	.	.	.	.	.	.	.	0	.	.	7	5987112	7:5987112:G:T	G	T	.	.	PR;RawScore=6.3889;PHRED=36;gene=PMS2	GT	0/0	411087	0	.	.	.	.	396031	MedGen:C0009405|MedGen:CN517202	.	Hereditary_nonpolyposis_colorectal_neoplasms|not_provided	.	NC_000007.14:g.5987112G>T	criteria_provided,_multiple_submitters,_no_conflicts	Pathogenic	.	.	single_nucleotide_variant	SO:0001483	.	.	PMS2:5395	SO:0001587|nonsense,SO:0001619|non-coding_transcript_variant	1	876659162	.	7:5987112:G:T	PMS2	2	0	2
7	5987185	5987186	CT	-	exonic	PMS2		frameshift deletion	PMS2:NM_001322008:exon9:c.1261_1262del:p.R421Gfs*13,PMS2:NM_001322010:exon9:c.1018_1019del:p.R340Gfs*13,PMS2:NM_001322004:exon10:c.1174_1175del:p.R392Gfs*13,PMS2:NM_001322006:exon10:c.1423_1424del:p.R475Gfs*13,PMS2:NM_001322007:exon10:c.1261_1262del:p.R421Gfs*13,PMS2:NM_001322013:exon10:c.1006_1007del:p.R336Gfs*13,PMS2:NM_000535:exon11:c.1579_1580del:p.R527Gfs*13,PMS2:NM_001322003:exon11:c.1174_1175del:p.R392Gfs*13,PMS2:NM_001322005:exon11:c.1174_1175del:p.R392Gfs*13,PMS2:NM_001322009:exon11:c.1174_1175del:p.R392Gfs*13,PMS2:NM_001322011:exon11:c.646_647del:p.R216Gfs*13,PMS2:NM_001322012:exon11:c.646_647del:p.R216Gfs*13,PMS2:NM_001322014:exon11:c.1579_1580del:p.R527Gfs*13,PMS2:NM_001322015:exon11:c.1270_1271del:p.R424Gfs*13	.	.	.	.	.	.	.	.	.	.	.	.	.	.	.	.	.	.	.	.	.	.	.	.	.	.	.	.	.	.	.	.	.	.	.	.	.	.	.	.	.	.	.	.	.	.	.	.	.	.	.	.	.	.	.	.	.	.	.	.	.	.	.	.	.	.	.	.	.	.	.	.	.	.	.	.	.	.	.	.	.	.	.	.	.	.	.	.	.	.	.	.	.	.	.	.	.	.	.	4.068e-06	0	0	0	0	0	8.975e-06	0	0	.	.	.	.	.	.	.	.	0	.	.	7	5987184	7:5987184:D:2	CCT	C	.	.	PR;gene=PMS2	GT	0/0	418417	0	.	.	.	.	407186	MONDO:MONDO:0015356,MedGen:C0027672,Orphanet:ORPHA140162,SNOMED_CT:699346009|MedGen:C0009405|MedGen:CN517202	.	Hereditary_cancer-predisposing_syndrome|Hereditary_nonpolyposis_colorectal_neoplasms|not_provided	.	NC_000007.14:g.5987185_5987186del	criteria_provided,_multiple_submitters,_no_conflicts	Pathogenic	.	.	Deletion	SO:0000159	.	.	PMS2:5395	SO:0001589|frameshift_variant,SO:0001619|non-coding_transcript_variant	1	1064793234	.	7:5987184:D:2	PMS2	1	0	1
7	5987504	5987504	G	A	exonic	PMS2		stopgain	PMS2:NM_001322008:exon9:c.C943T:p.R315X,PMS2:NM_001322010:exon9:c.C700T:p.R234X,PMS2:NM_001322004:exon10:c.C856T:p.R286X,PMS2:NM_001322006:exon10:c.C1105T:p.R369X,PMS2:NM_001322007:exon10:c.C943T:p.R315X,PMS2:NM_001322013:exon10:c.C688T:p.R230X,PMS2:NM_000535:exon11:c.C1261T:p.R421X,PMS2:NM_001322003:exon11:c.C856T:p.R286X,PMS2:NM_001322005:exon11:c.C856T:p.R286X,PMS2:NM_001322009:exon11:c.C856T:p.R286X,PMS2:NM_001322011:exon11:c.C328T:p.R110X,PMS2:NM_001322012:exon11:c.C328T:p.R110X,PMS2:NM_001322014:exon11:c.C1261T:p.R421X,PMS2:NM_001322015:exon11:c.C952T:p.R318X	.	.	.	.	.	.	.	.	.	.	.	.	.	.	.	.	.	.	.	rs587778617	COSM179345	2(large_intestine)	Pathogenic|not provided|Pathogenic|Pathogenic	Lynch_syndrome|not_specified|not_provided|Hereditary_cancer-predisposing_syndrome	RCV000076804.3|RCV000121843.1|RCV000219846.1|RCV000223405.1	MedGen:Orphanet:SNOMED_CT|MedGen|MedGen|MedGen:SNOMED_CT	C1333990:ORPHA144:315058005|CN169374|CN221809|C0027672:699346009	.	.	.	.	.	.	.	.	.	.	.	.	.	.	.	0.729	0.099	N	1	0.810	A	.	.	.	.	.	.	.	.	.	.	.	.	.	.	.	.	.	.	.	.	9.823	0.964	36	0.996	0.732	0.841	0.429	D	c	0.204	-0.000	0.000	0.065	0.707	0.730	0	-0.996	0.096	1.213	0.318	0.070	0.177	1.000	0.715	0.955	0.433	18.429	0.905	.	.	.	.	.	.	.	.	.	.	.	.	.	.	.	.	.	.	.	.	0	.	.	7	5987504	7:5987504:G:A	G	A	.	.	PR;AF=6.9788e-06;RawScore=7.1935;PHRED=37;gene=PMS2	GT	0/0	91299	0	.	.	.	.	96774	Human_Phenotype_Ontology:HP:0012114,MONDO:MONDO:0002447,MedGen:C0476089,OMIM:608089,SNOMED_CT:254878006|MONDO:MONDO:0005835,MedGen:C4552100,OMIM:PS120435,Orphanet:ORPHA144|MONDO:MONDO:0013699,MedGen:C1838333,OMIM:614337|MONDO:MONDO:0015356,MedGen:C0027672,Orphanet:ORPHA140162,SNOMED_CT:699346009|MONDO:MONDO:0018630,MedGen:C1333990,OMIM:PS120435,Orphanet:ORPHA443909|MedGen:C0009405|MedGen:CN169374|MedGen:CN517202	.	Endometrial_carcinoma|Lynch_syndrome|Hereditary_nonpolyposis_colorectal_cancer_type_4|Hereditary_cancer-predisposing_syndrome|Hereditary_nonpolyposis_colon_cancer|Hereditary_nonpolyposis_colorectal_neoplasms|not_specified|not_provided	.	NC_000007.14:g.5987504G>A	reviewed_by_expert_panel	Pathogenic	.	.	single_nucleotide_variant	SO:0001483	International_Society_for_Gastrointestinal_Hereditary_Tumours_(InSiGHT):c.1261C>T	.	PMS2:5395	SO:0001587|nonsense,SO:0001619|non-coding_transcript_variant	1	587778617	.	7:5987504:G:A	PMS2	1	0	1
7	5989908	5989908	G	A	exonic	PMS2		stopgain	PMS2:NM_001322008:exon8:c.C718T:p.Q240X,PMS2:NM_001322004:exon9:c.C631T:p.Q211X,PMS2:NM_001322007:exon9:c.C718T:p.Q240X,PMS2:NM_001322013:exon9:c.C463T:p.Q155X,PMS2:NM_000535:exon10:c.C1036T:p.Q346X,PMS2:NM_001322003:exon10:c.C631T:p.Q211X,PMS2:NM_001322005:exon10:c.C631T:p.Q211X,PMS2:NM_001322009:exon10:c.C631T:p.Q211X,PMS2:NM_001322011:exon10:c.C103T:p.Q35X,PMS2:NM_001322012:exon10:c.C103T:p.Q35X,PMS2:NM_001322014:exon10:c.C1036T:p.Q346X,PMS2:NM_001322015:exon10:c.C727T:p.Q243X	.	.	.	.	.	.	.	.	.	.	.	.	.	.	.	.	.	.	.	.	.	.	.	.	.	.	.	.	.	.	.	.	.	.	.	.	.	.	.	.	.	.	0.000	0.843	D	1	0.810	A	.	.	.	.	.	.	.	.	.	.	.	.	.	.	.	.	.	.	.	.	13.266	0.990	41	0.999	0.929	0.975	0.749	D	c	1.186	1.064	1.000	0.747	0.707	0.730	0	5.73	0.897	9.635	0.978	0.947	0.534	1.000	0.715	1.000	0.888	19.964	0.973	DNA mismatch repair protein\x2c C-terminal|Ribosomal protein S5 domain 2-type fold|Ribosomal protein S5 domain 2-type fold\x2c subgroup	.	.	.	.	.	.	.	.	.	.	.	.	.	.	.	.	.	.	.	0	.	.	7	5989908	7:5989908:G:A	G	A	.	.	PR;RawScore=8.2582;PHRED=42;gene=PMS2	GT	0/0	525740	0	.	.	.	.	523344	MedGen:C0009405	.	Hereditary_nonpolyposis_colorectal_neoplasms	.	NC_000007.14:g.5989908G>A	criteria_provided,_single_submitter	Pathogenic	.	.	single_nucleotide_variant	SO:0001483	.	.	PMS2:5395	SO:0001587|nonsense,SO:0001619|non-coding_transcript_variant,SO:0001627|intron_variant	1	1554298786	.	7:5989908:G:A	PMS2	1	0	1
7	5989923	5989923	T	-	exonic	PMS2		frameshift deletion	PMS2:NM_001322008:exon8:c.703delA:p.R235Gfs*14,PMS2:NM_001322004:exon9:c.616delA:p.R206Gfs*14,PMS2:NM_001322007:exon9:c.703delA:p.R235Gfs*14,PMS2:NM_001322013:exon9:c.448delA:p.R150Gfs*14,PMS2:NM_000535:exon10:c.1021delA:p.R341Gfs*14,PMS2:NM_001322003:exon10:c.616delA:p.R206Gfs*14,PMS2:NM_001322005:exon10:c.616delA:p.R206Gfs*14,PMS2:NM_001322009:exon10:c.616delA:p.R206Gfs*14,PMS2:NM_001322011:exon10:c.88delA:p.R30Gfs*14,PMS2:NM_001322012:exon10:c.88delA:p.R30Gfs*14,PMS2:NM_001322014:exon10:c.1021delA:p.R341Gfs*14,PMS2:NM_001322015:exon10:c.712delA:p.R238Gfs*14	.	.	.	.	.	.	.	.	.	.	.	.	.	.	.	.	.	.	.	rs63750049	.	.	Pathogenic|Pathogenic|Pathogenic	Hereditary_nonpolyposis_colorectal_cancer_type_4|Lynch_syndrome|not_provided	RCV000009821.4|RCV000076793.4|RCV000220282.1	MedGen:OMIM|MedGen:Orphanet:SNOMED_CT|MedGen	C1838333:614337|C1333990:ORPHA144:315058005|CN221809	.	.	.	.	.	.	.	.	.	.	.	.	.	.	.	.	.	.	.	.	.	.	.	.	.	.	.	.	.	.	.	.	.	.	.	.	.	.	.	.	.	.	.	.	.	.	.	.	.	.	.	.	.	.	.	.	.	.	.	.	.	.	.	.	.	.	.	.	.	.	.	.	.	.	.	.	.	.	.	.	.	.	.	.	.	.	.	.	.	0	.	.	7	5989922	7:5989922:D:1	CT	C	.	.	PR;gene=PMS2	GT	0/0	9240	0	.	.	.	.	24279	MONDO:MONDO:0005835,MedGen:C4552100,OMIM:PS120435,Orphanet:ORPHA144|MONDO:MONDO:0013699,MedGen:C1838333,OMIM:614337|MONDO:MONDO:0015356,MedGen:C0027672,Orphanet:ORPHA140162,SNOMED_CT:699346009|MONDO:MONDO:0018630,MedGen:C1333990,OMIM:PS120435,Orphanet:ORPHA443909|MedGen:C0009405|MedGen:CN517202	.	Lynch_syndrome|Hereditary_nonpolyposis_colorectal_cancer_type_4|Hereditary_cancer-predisposing_syndrome|Hereditary_nonpolyposis_colon_cancer|Hereditary_nonpolyposis_colorectal_neoplasms|not_provided	.	NC_000007.14:g.5989926del	reviewed_by_expert_panel	Pathogenic	.	.	Deletion	SO:0000159	International_Society_for_Gastrointestinal_Hereditary_Tumours_(InSiGHT):c.1021del|Invitae:1416336|OMIM_Allelic_Variant:600259.0007|PMS2_@_LOVD:PMS2_00045	.	PMS2:5395	SO:0001589|frameshift_variant,SO:0001619|non-coding_transcript_variant,SO:0001627|intron_variant	1	63750049	.	7:5989922:D:1	PMS2	5	0	5
7	5992018	5992018	G	A	exonic	PMS2		stopgain	PMS2:NM_001322008:exon7:c.C625T:p.R209X,PMS2:NM_001322004:exon8:c.C538T:p.R180X,PMS2:NM_001322007:exon8:c.C625T:p.R209X,PMS2:NM_001322010:exon8:c.C538T:p.R180X,PMS2:NM_001322013:exon8:c.C370T:p.R124X,PMS2:NM_000535:exon9:c.C943T:p.R315X,PMS2:NM_001322003:exon9:c.C538T:p.R180X,PMS2:NM_001322005:exon9:c.C538T:p.R180X,PMS2:NM_001322006:exon9:c.C943T:p.R315X,PMS2:NM_001322009:exon9:c.C538T:p.R180X,PMS2:NM_001322011:exon9:c.C10T:p.R4X,PMS2:NM_001322012:exon9:c.C10T:p.R4X,PMS2:NM_001322014:exon9:c.C943T:p.R315X,PMS2:NM_001322015:exon9:c.C634T:p.R212X	.	.	.	.	.	.	1.658e-05	0	0	0.0001	0	1.509e-05	0	0	0.0001	.	0.0001	.	.	rs200640585	COSM3084729	1(skin)	Pathogenic|Pathogenic|Pathogenic|Pathogenic	Lynch_syndrome|Hereditary_cancer-predisposing_syndrome|Colorectal_cancer\x2c_non-polyposis|not_provided	RCV000076901.2|RCV000115711.4|RCV000148734.1|RCV000212858.1	MedGen:Orphanet:SNOMED_CT|MedGen:SNOMED_CT|MedGen|MedGen	C1333990:ORPHA144:315058005|C0027672:699346009|CN221576|CN221809	.	.	.	.	.	.	.	.	.	.	.	.	.	.	.	0.000	0.629	D	1	0.810	A	.	.	.	.	.	.	.	.	.	.	.	.	.	.	.	.	.	.	.	.	11.326	0.974	37	0.998	0.927	0.956	0.653	D	c	0.762	0.597	0.092	0.162	0.563	0.310	0	5.39	0.775	2.744	0.469	0.994	0.605	1.000	0.715	0.997	0.653	13.946	0.634	DNA mismatch repair protein\x2c C-terminal|Ribosomal protein S5 domain 2-type fold|Ribosomal protein S5 domain 2-type fold\x2c subgroup	.	.	2.032e-05	6.536e-05	0	0.0001	5.798e-05	0	1.791e-05	0	0	3.232e-05	0	0	0	0	0	6.667e-05	0	0	.	.	7	5992018	7:5992018:G:A	G	A	.	.	PR;AF=1.3971e-05;RawScore=8.2803;PHRED=42;gene=PMS2	GT	0/0	91382	0	.	0.00008	0.00002	.	96857	MONDO:MONDO:0005835,MedGen:C4552100,OMIM:PS120435,Orphanet:ORPHA144|MONDO:MONDO:0007254,MedGen:C0006142,SNOMED_CT:254837009|MONDO:MONDO:0010159,MedGen:C5399763,OMIM:276300,Orphanet:ORPHA252202,SNOMED_CT:61665008|MONDO:MONDO:0013699,MedGen:C1838333,OMIM:614337|MONDO:MONDO:0015356,MedGen:C0027672,Orphanet:ORPHA140162,SNOMED_CT:699346009|MedGen:C0009405|MedGen:CN221576|MedGen:CN517202	.	Lynch_syndrome|Malignant_tumor_of_breast|Turcot_syndrome|Hereditary_nonpolyposis_colorectal_cancer_type_4|Hereditary_cancer-predisposing_syndrome|Hereditary_nonpolyposis_colorectal_neoplasms|Colorectal_cancer,_non-polyposis|not_provided	.	NC_000007.14:g.5992018G>A	reviewed_by_expert_panel	Pathogenic	.	.	single_nucleotide_variant	SO:0001483	International_Society_for_Gastrointestinal_Hereditary_Tumours_(InSiGHT):c.943C>T|Quest_Diagnostics_Nichols_Institute_San_Juan_Capistrano:2834203	.	PMS2:5395	SO:0001587|nonsense,SO:0001619|non-coding_transcript_variant	1	200640585	.	7:5992018:G:A	PMS2	4	0	4
7	5995573	5995576	CTGT	-	exonic	PMS2		frameshift deletion	PMS2:NM_001322008:exon6:c.543_546del:p.R181Sfs*18,PMS2:NM_001322004:exon7:c.456_459del:p.R152Sfs*18,PMS2:NM_001322007:exon7:c.543_546del:p.R181Sfs*18,PMS2:NM_001322010:exon7:c.456_459del:p.R152Sfs*18,PMS2:NM_001322013:exon7:c.288_291del:p.R96Sfs*18,PMS2:NM_000535:exon8:c.861_864del:p.R287Sfs*18,PMS2:NM_001322003:exon8:c.456_459del:p.R152Sfs*18,PMS2:NM_001322005:exon8:c.456_459del:p.R152Sfs*18,PMS2:NM_001322006:exon8:c.861_864del:p.R287Sfs*18,PMS2:NM_001322009:exon8:c.456_459del:p.R152Sfs*18,PMS2:NM_001322014:exon8:c.861_864del:p.R287Sfs*18,PMS2:NM_001322015:exon8:c.552_555del:p.R184Sfs*18	.	.	.	.	.	.	1.654e-05	9.699e-05	0	0	0	1.504e-05	0	0	0.0001	0.0002	.	.	.	rs267608154	COSM5547641	1(prostate)	Pathogenic|Pathogenic|Pathogenic	Lynch_syndrome|Hereditary_cancer-predisposing_syndrome|not_provided	RCV000076894.2|RCV000216774.1|RCV000414373.1	MedGen:Orphanet:SNOMED_CT|MedGen:SNOMED_CT|MedGen	C1333990:ORPHA144:315058005|C0027672:699346009|CN221809	.	.	.	.	.	.	.	.	.	.	.	.	.	.	.	.	.	.	.	.	.	.	.	.	.	.	.	.	.	.	.	.	.	.	.	.	.	.	.	.	.	.	.	.	.	.	.	.	.	.	.	.	.	.	.	.	.	.	.	.	.	.	.	.	.	.	.	.	.	.	.	.	4.062e-06	0	0	0	0	0	8.955e-06	0	0	3.229e-05	0	0	0	0	0	6.662e-05	0	0	.	.	7	5995572	7:5995572:D:4	ACTGT	A	.	.	PR;AF=6.9815e-06;gene=PMS2	GT	0/0	91375	0	.	.	.	.	96850	MONDO:MONDO:0005835,MedGen:C4552100,OMIM:PS120435,Orphanet:ORPHA144|MONDO:MONDO:0010159,MedGen:C5399763,OMIM:276300,Orphanet:ORPHA252202,SNOMED_CT:61665008|MONDO:MONDO:0013699,MedGen:C1838333,OMIM:614337|MONDO:MONDO:0015356,MedGen:C0027672,Orphanet:ORPHA140162,SNOMED_CT:699346009|MedGen:C0009405|MedGen:CN517202	.	Lynch_syndrome|Turcot_syndrome|Hereditary_nonpolyposis_colorectal_cancer_type_4|Hereditary_cancer-predisposing_syndrome|Hereditary_nonpolyposis_colorectal_neoplasms|not_provided	.	NC_000007.14:g.5995573CTGT[2]	reviewed_by_expert_panel	Pathogenic	.	.	Microsatellite	SO:0000289	International_Society_for_Gastrointestinal_Hereditary_Tumours_(InSiGHT):c.861_864del|Invitae:108128	.	PMS2:5395	SO:0001589|frameshift_variant,SO:0001619|non-coding_transcript_variant,SO:0001623|5_prime_UTR_variant	1	267608154	.	7:5995572:D:4	PMS2	1	0	1
7	5995614	5995614	G	A	exonic	PMS2		stopgain	PMS2:NM_001322008:exon6:c.C505T:p.Q169X,PMS2:NM_001322004:exon7:c.C418T:p.Q140X,PMS2:NM_001322007:exon7:c.C505T:p.Q169X,PMS2:NM_001322010:exon7:c.C418T:p.Q140X,PMS2:NM_001322013:exon7:c.C250T:p.Q84X,PMS2:NM_000535:exon8:c.C823T:p.Q275X,PMS2:NM_001322003:exon8:c.C418T:p.Q140X,PMS2:NM_001322005:exon8:c.C418T:p.Q140X,PMS2:NM_001322006:exon8:c.C823T:p.Q275X,PMS2:NM_001322009:exon8:c.C418T:p.Q140X,PMS2:NM_001322014:exon8:c.C823T:p.Q275X,PMS2:NM_001322015:exon8:c.C514T:p.Q172X	.	.	.	.	.	.	8.261e-06	0	8.655e-05	0	0	0	0	0	.	.	.	.	.	rs587780062	.	.	Pathogenic|Pathogenic\x2cUncertain significance|Uncertain significance	not_provided|Hereditary_cancer-predisposing_syndrome\x2cHereditary_cancer-predisposing_syndrome|Hereditary_nonpolyposis_colorectal_cancer_type_4	RCV000115704.3|RCV000216292.1\x2cRCV000130089.2|RCV000411073.1	MedGen|MedGen:SNOMED_CT\x2cMedGen:SNOMED_CT|MedGen:OMIM	CN221809|C0027672:699346009\x2cC0027672:699346009|C1838333:614337	.	.	.	.	.	.	.	.	.	.	.	.	.	.	.	0.320	0.143	N	1	0.810	A	.	.	.	.	.	.	.	.	.	.	.	.	.	.	.	.	.	.	.	.	8.645	0.959	35	0.995	0.657	0.154	0.187	N	c	-0.070	-0.369	1.000	0.747	0.719	0.830	0	0.6	0.166	1.624	0.364	0.947	0.534	0.091	0.224	0.833	0.348	4.790	0.125	DNA mismatch repair protein\x2c C-terminal|Ribosomal protein S5 domain 2-type fold|Ribosomal protein S5 domain 2-type fold\x2c subgroup	.	.	8.124e-06	0	5.956e-05	0	0	0	0	0	0	.	.	.	.	.	.	.	.	0	.	.	7	5995614	7:5995614:G:A	G	A	.	.	PR;AF=1.3958e-05;RawScore=7.0954;PHRED=37;gene=PMS2	GT	0/0	127796	0	.	.	.	.	133253	MONDO:MONDO:0010159,MedGen:C5399763,OMIM:276300,Orphanet:ORPHA252202,SNOMED_CT:61665008|MONDO:MONDO:0013699,MedGen:C1838333,OMIM:614337|MONDO:MONDO:0015356,MedGen:C0027672,Orphanet:ORPHA140162,SNOMED_CT:699346009|MONDO:MONDO:0018630,MedGen:C1333990,OMIM:PS120435,Orphanet:ORPHA443909|MedGen:C0009405|MedGen:CN517202	.	Turcot_syndrome|Hereditary_nonpolyposis_colorectal_cancer_type_4|Hereditary_cancer-predisposing_syndrome|Hereditary_nonpolyposis_colon_cancer|Hereditary_nonpolyposis_colorectal_neoplasms|not_provided	.	NC_000007.14:g.5995614G>A	criteria_provided,_multiple_submitters,_no_conflicts	Pathogenic	.	.	single_nucleotide_variant	SO:0001483	.	.	PMS2:5395	SO:0001587|nonsense,SO:0001619|non-coding_transcript_variant,SO:0001623|5_prime_UTR_variant	5	587780062	.	7:5995614:G:A	PMS2	2	0	2
7	5995628	5995628	G	C	exonic	PMS2		stopgain	PMS2:NM_001322008:exon6:c.C491G:p.S164X,PMS2:NM_001322004:exon7:c.C404G:p.S135X,PMS2:NM_001322007:exon7:c.C491G:p.S164X,PMS2:NM_001322010:exon7:c.C404G:p.S135X,PMS2:NM_001322013:exon7:c.C236G:p.S79X,PMS2:NM_000535:exon8:c.C809G:p.S270X,PMS2:NM_001322003:exon8:c.C404G:p.S135X,PMS2:NM_001322005:exon8:c.C404G:p.S135X,PMS2:NM_001322006:exon8:c.C809G:p.S270X,PMS2:NM_001322009:exon8:c.C404G:p.S135X,PMS2:NM_001322014:exon8:c.C809G:p.S270X,PMS2:NM_001322015:exon8:c.C500G:p.S167X	.	.	.	.	.	.	.	.	.	.	.	.	.	.	.	.	.	.	.	rs786201047	COSM5752614	1(breast)	Pathogenic	Hereditary_cancer-predisposing_syndrome	RCV000162437.1	MedGen:SNOMED_CT	C0027672:699346009	.	.	.	.	.	.	.	.	.	.	.	.	.	.	.	0.020	0.272	N	1	0.810	A	.	.	.	.	.	.	.	.	.	.	.	.	.	.	.	.	.	.	.	.	10.422	0.968	36	0.992	0.550	0.651	0.323	D	c	0.704	0.522	1.0	0.983	0.719	0.830	0	4.96	0.650	5.321	0.654	0.947	0.534	1.000	0.715	0.664	0.301	16.696	0.851	DNA mismatch repair protein\x2c C-terminal|Ribosomal protein S5 domain 2-type fold|Ribosomal protein S5 domain 2-type fold\x2c subgroup	.	.	.	.	.	.	.	.	.	.	.	.	.	.	.	.	.	.	.	0	.	.	7	5995628	7:5995628:G:C	G	C	.	.	PR;AF=6.9793e-06;RawScore=8.6759;PHRED=44;gene=PMS2	GT	0/0	183732	0	.	.	.	.	182782	MONDO:MONDO:0013699,MedGen:C1838333,OMIM:614337|MONDO:MONDO:0015356,MedGen:C0027672,Orphanet:ORPHA140162,SNOMED_CT:699346009|MONDO:MONDO:0018630,MedGen:C1333990,OMIM:PS120435,Orphanet:ORPHA443909|MedGen:C0009405|MedGen:CN517202	.	Hereditary_nonpolyposis_colorectal_cancer_type_4|Hereditary_cancer-predisposing_syndrome|Hereditary_nonpolyposis_colon_cancer|Hereditary_nonpolyposis_colorectal_neoplasms|not_provided	.	NC_000007.14:g.5995628G>C	criteria_provided,_multiple_submitters,_no_conflicts	Pathogenic	.	.	single_nucleotide_variant	SO:0001483	Institute_of_Human_Genetics,_University_of_Leipzig_Medical_Center:CV_varv_953|Quest_Diagnostics_Nichols_Institute_San_Juan_Capistrano:2839920	.	PMS2:5395	SO:0001587|nonsense,SO:0001619|non-coding_transcript_variant,SO:0001623|5_prime_UTR_variant	1	786201047	.	7:5995628:G:C	PMS2	7	1	8
7	5997326	5997326	-	A	exonic	PMS2		frameshift insertion	PMS2:NM_001322008:exon5:c.484dupT:p.Y162Lfs*30,PMS2:NM_001322004:exon6:c.397dupT:p.Y133Lfs*30,PMS2:NM_001322007:exon6:c.484dupT:p.Y162Lfs*30,PMS2:NM_001322010:exon6:c.397dupT:p.Y133Lfs*30,PMS2:NM_001322013:exon6:c.229dupT:p.Y77Lfs*30,PMS2:NM_000535:exon7:c.802dupT:p.Y268Lfs*30,PMS2:NM_001322003:exon7:c.397dupT:p.Y133Lfs*30,PMS2:NM_001322005:exon7:c.397dupT:p.Y133Lfs*30,PMS2:NM_001322006:exon7:c.802dupT:p.Y268Lfs*30,PMS2:NM_001322009:exon7:c.397dupT:p.Y133Lfs*30,PMS2:NM_001322014:exon7:c.802dupT:p.Y268Lfs*30,PMS2:NM_001322015:exon7:c.493dupT:p.Y165Lfs*30	.	.	.	.	.	.	1.984e-05	0	0	0	0	1.82e-05	0	7.162e-05	.	.	.	.	.	rs267608149	.	.	Pathogenic	Lynch_syndrome	RCV000076888.2	MedGen:Orphanet:SNOMED_CT	C1333990:ORPHA144:315058005	.	.	.	.	.	.	.	.	.	.	.	.	.	.	.	.	.	.	.	.	.	.	.	.	.	.	.	.	.	.	.	.	.	.	.	.	.	.	.	.	.	.	.	.	.	.	.	.	.	.	.	.	.	.	.	.	.	.	.	.	.	.	.	.	.	.	.	.	.	.	.	.	8.208e-06	0	0	0	0	0	9.039e-06	0	3.304e-05	.	.	.	.	.	.	.	.	0	.	.	7	5997326	7:5997326:I:1	T	TA	.	.	PR;gene=PMS2	GT	0/0	91369	0	.	.	.	.	96844	MONDO:MONDO:0005835,MedGen:C4552100,OMIM:PS120435,Orphanet:ORPHA144|MedGen:C0009405	.	Lynch_syndrome|Hereditary_nonpolyposis_colorectal_neoplasms	.	NC_000007.14:g.5997332dup	reviewed_by_expert_panel	Pathogenic	.	.	Duplication	SO:1000035	International_Society_for_Gastrointestinal_Hereditary_Tumours_(InSiGHT):c.802dup|Invitae:4866144	.	PMS2:5395	SO:0001589|frameshift_variant,SO:0001619|non-coding_transcript_variant,SO:0001623|5_prime_UTR_variant	1	267608149	.	7:5997326:I:1	PMS2	3	0	3
7	5997420	5997420	G	A	exonic	PMS2		stopgain	PMS2:NM_001322008:exon5:c.C391T:p.Q131X,PMS2:NM_001322004:exon6:c.C304T:p.Q102X,PMS2:NM_001322007:exon6:c.C391T:p.Q131X,PMS2:NM_001322010:exon6:c.C304T:p.Q102X,PMS2:NM_001322013:exon6:c.C136T:p.Q46X,PMS2:NM_000535:exon7:c.C709T:p.Q237X,PMS2:NM_001322003:exon7:c.C304T:p.Q102X,PMS2:NM_001322005:exon7:c.C304T:p.Q102X,PMS2:NM_001322006:exon7:c.C709T:p.Q237X,PMS2:NM_001322009:exon7:c.C304T:p.Q102X,PMS2:NM_001322014:exon7:c.C709T:p.Q237X,PMS2:NM_001322015:exon7:c.C400T:p.Q134X	.	.	.	.	.	.	.	.	.	.	.	.	.	.	.	.	.	.	.	.	.	.	.	.	.	.	.	.	.	.	.	.	.	.	.	.	.	.	.	.	.	.	0.000	0.629	D	1	0.810	A	.	.	.	.	.	.	.	.	.	.	.	.	.	.	.	.	.	.	.	.	12.494	0.984	39	0.999	0.942	0.935	0.580	D	c	0.977	0.858	1.000	0.747	0.778	0.996	0	5.44	0.793	8.326	0.898	0.988	0.601	1.000	0.715	0.969	0.458	19.622	0.956	Ribosomal protein S5 domain 2-type fold|Ribosomal protein S5 domain 2-type fold\x2c subgroup	.	.	.	.	.	.	.	.	.	.	.	.	.	.	.	.	.	.	.	0	.	.	7	5997420	7:5997420:G:A	G	A	.	.	PR;AF=9.1558e-06;RawScore=8.2213;PHRED=41;gene=PMS2	GT	0/0	439245	0	.	.	.	.	432648	MONDO:MONDO:0013699,MedGen:C1838333,OMIM:614337|MONDO:MONDO:0015356,MedGen:C0027672,Orphanet:ORPHA140162,SNOMED_CT:699346009|MedGen:C0009405|MedGen:CN517202	.	Hereditary_nonpolyposis_colorectal_cancer_type_4|Hereditary_cancer-predisposing_syndrome|Hereditary_nonpolyposis_colorectal_neoplasms|not_provided	.	NC_000007.14:g.5997420G>A	criteria_provided,_multiple_submitters,_no_conflicts	Pathogenic/Likely_pathogenic	.	.	single_nucleotide_variant	SO:0001483	.	.	PMS2:5395	SO:0001587|nonsense,SO:0001619|non-coding_transcript_variant,SO:0001623|5_prime_UTR_variant	1	1458321358	.	7:5997420:G:A	PMS2	3	0	3
7	5999116	5999116	G	A	exonic	PMS2		stopgain	PMS2:NM_001322008:exon4:c.C379T:p.Q127X,PMS2:NM_001322004:exon5:c.C292T:p.Q98X,PMS2:NM_001322007:exon5:c.C379T:p.Q127X,PMS2:NM_001322010:exon5:c.C292T:p.Q98X,PMS2:NM_000535:exon6:c.C697T:p.Q233X,PMS2:NM_001322003:exon6:c.C292T:p.Q98X,PMS2:NM_001322005:exon6:c.C292T:p.Q98X,PMS2:NM_001322006:exon6:c.C697T:p.Q233X,PMS2:NM_001322009:exon6:c.C292T:p.Q98X,PMS2:NM_001322014:exon6:c.C697T:p.Q233X,PMS2:NM_001322015:exon6:c.C388T:p.Q130X	.	.	.	.	.	.	8.236e-06	0	0	0	0	1.498e-05	0	0	.	.	.	.	.	rs587779343	.	.	Pathogenic|Pathogenic|Pathogenic\x2cUncertain significance|Uncertain significance|Uncertain significance	Lynch_syndrome|Hereditary_cancer-predisposing_syndrome|not_provided\x2cHereditary_cancer-predisposing_syndrome|not_specified|Hereditary_nonpolyposis_colorectal_cancer_type_4	RCV000076881.2|RCV000115701.4|RCV000212848.1\x2cRCV000160884.3|RCV000212849.1|RCV000412005.1	MedGen:Orphanet:SNOMED_CT|MedGen:SNOMED_CT|MedGen\x2cMedGen:SNOMED_CT|MedGen|MedGen:OMIM	C1333990:ORPHA144:315058005|C0027672:699346009|CN221809\x2cC0027672:699346009|CN169374|C1838333:614337	.	.	.	.	.	.	.	.	.	.	.	.	.	.	.	0.000	0.559	D	1	0.810	A	.	.	.	.	.	.	.	.	.	.	.	.	.	.	.	.	.	.	.	.	12.367	0.983	39	0.999	0.959	0.991	0.917	D	c	0.946	0.834	0.995	0.338	0.707	0.730	0	5.61	0.853	6.362	0.728	0.993	0.603	1.000	0.715	0.998	0.697	16.041	0.804	Ribosomal protein S5 domain 2-type fold|Ribosomal protein S5 domain 2-type fold\x2c subgroup	.	.	8.121e-06	0	0	0	0	0	1.79e-05	0	0	3.231e-05	0	0	0	0	0	6.662e-05	0	0	.	.	7	5999116	7:5999116:G:A	G	A	.	.	PR;AF=1.397e-05;RawScore=9.4877;PHRED=50;gene=PMS2	GT	0/0	91362	0	.	.	.	.	96837	MONDO:MONDO:0005835,MedGen:C4552100,OMIM:PS120435,Orphanet:ORPHA144|MONDO:MONDO:0015356,MedGen:C0027672,Orphanet:ORPHA140162,SNOMED_CT:699346009|MedGen:C0009405|MedGen:CN517202	.	Lynch_syndrome|Hereditary_cancer-predisposing_syndrome|Hereditary_nonpolyposis_colorectal_neoplasms|not_provided	.	NC_000007.14:g.5999116G>A	reviewed_by_expert_panel	Pathogenic	.	.	single_nucleotide_variant	SO:0001483	International_Society_for_Gastrointestinal_Hereditary_Tumours_(InSiGHT):c.697C>T	.	PMS2:5395	SO:0001587|nonsense,SO:0001619|non-coding_transcript_variant,SO:0001623|5_prime_UTR_variant,SO:0001627|intron_variant	1	587779343	.	7:5999116:G:A	PMS2	4	0	4
7	5999199	5999199	T	G	exonic	PMS2		nonsynonymous SNV	PMS2:NM_001322008:exon4:c.A296C:p.Q99P,PMS2:NM_001322004:exon5:c.A209C:p.Q70P,PMS2:NM_001322007:exon5:c.A296C:p.Q99P,PMS2:NM_001322010:exon5:c.A209C:p.Q70P,PMS2:NM_000535:exon6:c.A614C:p.Q205P,PMS2:NM_001322003:exon6:c.A209C:p.Q70P,PMS2:NM_001322005:exon6:c.A209C:p.Q70P,PMS2:NM_001322006:exon6:c.A614C:p.Q205P,PMS2:NM_001322009:exon6:c.A209C:p.Q70P,PMS2:NM_001322014:exon6:c.A614C:p.Q205P,PMS2:NM_001322015:exon6:c.A305C:p.Q102P	.	.	.	.	.	.	.	.	.	.	.	.	.	.	.	.	.	.	.	rs587779342	.	.	Uncertain significance|Uncertain significance|Uncertain significance	Lynch_syndrome|Hereditary_cancer-predisposing_syndrome|Hereditary_nonpolyposis_colorectal_cancer_type_4	RCV000076880.2|RCV000164809.1|RCV000409570.1	MedGen:Orphanet:SNOMED_CT|MedGen:SNOMED_CT|MedGen:OMIM	C1333990:ORPHA144:315058005|C0027672:699346009|C1838333:614337	.	.	.	.	.	.	0.028	0.518	D	1.0	0.899	D	0.991	0.971	D	0.000	0.843	D	1	0.810	D	3.445	0.923	M	-0.76	0.734	T	-4.18	0.755	D	0.45	0.897	0.344	0.883	D	0.627	0.869	D	0.167	0.846	D	6.077	0.837	28.1	0.996	0.717	0.987	0.861	D	c	0.849	0.809	1.000	0.517	0.732	0.924	0	5.65	0.868	7.575	0.816	1.011	0.635	1.000	0.715	1.000	0.888	15.879	0.789	Histidine kinase-like ATPase\x2c C-terminal domain	.	.	4.061e-06	0	0	0	0	0	8.951e-06	0	0	.	.	.	.	.	.	.	.	0	.	.	7	5999199	7:5999199:T:G	T	G	.	.	PR;RawScore=4.104;PHRED=27.8;gene=PMS2	GT	0/0	91361	0	.	.	.	.	96836	MONDO:MONDO:0002032,MedGen:C0699790,SNOMED_CT:269533000|MONDO:MONDO:0013699,MedGen:C1838333,OMIM:614337|MONDO:MONDO:0015356,MedGen:C0027672,Orphanet:ORPHA140162,SNOMED_CT:699346009|MedGen:C0009405|MedGen:CN517202	.	Carcinoma_of_colon|Hereditary_nonpolyposis_colorectal_cancer_type_4|Hereditary_cancer-predisposing_syndrome|Hereditary_nonpolyposis_colorectal_neoplasms|not_provided	.	NC_000007.14:g.5999199T>G	criteria_provided,_conflicting_interpretations	Conflicting_interpretations_of_pathogenicity	Likely_pathogenic(4),Uncertain_significance(2)	.	single_nucleotide_variant	SO:0001483	International_Society_for_Gastrointestinal_Hereditary_Tumours_(InSiGHT):c.614A>C	.	PMS2:5395	SO:0001583|missense_variant,SO:0001619|non-coding_transcript_variant,SO:0001623|5_prime_UTR_variant,SO:0001627|intron_variant	1	587779342	.	7:5999199:T:G	PMS2	24	0	24
7	5999270	5999270	A	-	exonic	PMS2		stopgain	PMS2:NM_001322008:exon4:c.225delT:p.Y75fs*0,PMS2:NM_001322004:exon5:c.138delT:p.Y46fs*0,PMS2:NM_001322007:exon5:c.225delT:p.Y75fs*0,PMS2:NM_001322010:exon5:c.138delT:p.Y46fs*0,PMS2:NM_000535:exon6:c.543delT:p.Y181fs*0,PMS2:NM_001322003:exon6:c.138delT:p.Y46fs*0,PMS2:NM_001322005:exon6:c.138delT:p.Y46fs*0,PMS2:NM_001322006:exon6:c.543delT:p.Y181fs*0,PMS2:NM_001322009:exon6:c.138delT:p.Y46fs*0,PMS2:NM_001322014:exon6:c.543delT:p.Y181fs*0,PMS2:NM_001322015:exon6:c.234delT:p.Y78fs*0	.	.	.	.	.	.	.	.	.	.	.	.	.	.	.	.	.	.	.	rs63751029	.	.	Pathogenic	Lynch_syndrome	RCV000076876.2	MedGen:Orphanet:SNOMED_CT	C1333990:ORPHA144:315058005	.	.	.	.	.	.	.	.	.	.	.	.	.	.	.	.	.	.	.	.	.	.	.	.	.	.	.	.	.	.	.	.	.	.	.	.	.	.	.	.	.	.	.	.	.	.	.	.	.	.	.	.	.	.	.	.	.	.	.	.	.	.	.	.	.	.	.	.	.	.	.	.	4.061e-06	0	0	0	0	0	0	0	3.249e-05	.	.	.	.	.	.	.	.	0	.	.	7	5999269	7:5999269:D:1	CA	C	.	.	PR;gene=PMS2	GT	0/0	91358	0	.	.	.	.	96833	MONDO:MONDO:0005835,MedGen:C4552100,OMIM:PS120435,Orphanet:ORPHA144	.	Lynch_syndrome	.	NC_000007.14:g.5999270del	reviewed_by_expert_panel	Pathogenic	.	.	Deletion	SO:0000159	International_Society_for_Gastrointestinal_Hereditary_Tumours_(InSiGHT):c.543del	.	PMS2:5395	SO:0001587|nonsense,SO:0001619|non-coding_transcript_variant,SO:0001627|intron_variant	1	63751029	.	7:5999269:D:1	PMS2	1	0	1
7	6002590	6002590	G	A	exonic	PMS2		stopgain	PMS2:NM_001322008:exon3:c.C82T:p.R28X,PMS2:NM_001322007:exon4:c.C82T:p.R28X,PMS2:NM_000535:exon5:c.C400T:p.R134X,PMS2:NM_001322006:exon5:c.C400T:p.R134X,PMS2:NM_001322014:exon5:c.C400T:p.R134X,PMS2:NM_001322015:exon5:c.C91T:p.R31X	.	.	.	.	.	.	8.238e-06	0	0	0	0	1.498e-05	0	0	.	.	.	.	.	rs63750871	.	.	Pathogenic|Pathogenic|Pathogenic|Pathogenic	Turcot_syndrome|Lynch_syndrome|Hereditary_cancer-predisposing_syndrome|not_provided	RCV000009815.5|RCV000076872.3|RCV000115695.5|RCV000212842.1	MedGen:OMIM:Orphanet:SNOMED_CT|MedGen:Orphanet:SNOMED_CT|MedGen:SNOMED_CT|MedGen	C0265325:276300:ORPHA252202:61665008|C1333990:ORPHA144:315058005|C0027672:699346009|CN221809	.	.	.	.	.	.	.	.	.	.	.	.	.	.	.	0.000	0.629	D	1	0.810	A	.	.	.	.	.	.	.	.	.	.	.	.	.	.	.	.	.	.	.	.	12.206	0.981	38	0.998	0.876	0.970	0.720	D	c	0.892	0.776	1.000	0.422	0.707	0.730	0	5.82	0.927	5.963	0.699	1.048	0.713	1.000	0.715	0.937	0.410	20.118	0.979	Histidine kinase-like ATPase\x2c C-terminal domain	.	.	4.066e-06	0	0	0	0	0	8.978e-06	0	0	3.229e-05	0	0.0012	0	0	0	0	0	0	.	.	7	6002590	7:6002590:G:A	G	A	.	.	PR;AF=6.9796e-06;RawScore=7.8264;PHRED=39;gene=PMS2	GT	0/0	9234	0	.	.	0.00001	.	24273	MONDO:MONDO:0005835,MedGen:C4552100,OMIM:PS120435,Orphanet:ORPHA144|MONDO:MONDO:0007356,MedGen:C2936783,OMIM:120435|MONDO:MONDO:0010159,MedGen:C5399763,OMIM:276300,Orphanet:ORPHA252202,SNOMED_CT:61665008|MONDO:MONDO:0013699,MedGen:C1838333,OMIM:614337|MONDO:MONDO:0015356,MedGen:C0027672,Orphanet:ORPHA140162,SNOMED_CT:699346009|MONDO:MONDO:0030843,MedGen:C5436817,OMIM:619101|MedGen:C0009405|MedGen:CN517202	.	Lynch_syndrome|Lynch_syndrome_I|Turcot_syndrome|Hereditary_nonpolyposis_colorectal_cancer_type_4|Hereditary_cancer-predisposing_syndrome|Mismatch_repair_cancer_syndrome_4|Hereditary_nonpolyposis_colorectal_neoplasms|not_provided	.	NC_000007.14:g.6002590G>A	reviewed_by_expert_panel	Pathogenic	.	.	single_nucleotide_variant	SO:0001483	International_Society_for_Gastrointestinal_Hereditary_Tumours_(InSiGHT):c.400C>T|OMIM_Allelic_Variant:600259.0001|Quest_Diagnostics_Nichols_Institute_San_Juan_Capistrano:2831209	.	PMS2:5395	SO:0001587|nonsense,SO:0001619|non-coding_transcript_variant,SO:0001623|5_prime_UTR_variant	1	63750871	.	7:6002590:G:A	PMS2	1	1	2
7	6003717	6003717	-	C	exonic	PMS2		frameshift insertion	PMS2:NM_000535:exon4:c.325dupG:p.E109Gfs*29,PMS2:NM_001322006:exon4:c.325dupG:p.E109Gfs*29,PMS2:NM_001322014:exon4:c.325dupG:p.E109Gfs*29	.	.	.	.	.	.	2.643e-05	0	0	0	0	1.624e-05	0	0.0001	.	.	.	.	.	rs762485848	.	.	Pathogenic	Hereditary_cancer-predisposing_syndrome	RCV000218863.1	MedGen:SNOMED_CT	C0027672:699346009	.	.	.	.	.	.	.	.	.	.	.	.	.	.	.	.	.	.	.	.	.	.	.	.	.	.	.	.	.	.	.	.	.	.	.	.	.	.	.	.	.	.	.	.	.	.	.	.	.	.	.	.	.	.	.	.	.	.	.	.	.	.	.	.	.	.	.	.	.	.	.	.	1.729e-05	0	0	0	0	0	9.322e-06	0	9.802e-05	.	.	.	.	.	.	.	.	0	.	.	7	6003717	7:6003717:I:1	T	TC	.	.	PR;AF=2.7956e-05;gene=PMS2	GT	0/0	233300	0	.	.	.	.	233589	MONDO:MONDO:0013699,MedGen:C1838333,OMIM:614337|MONDO:MONDO:0015356,MedGen:C0027672,Orphanet:ORPHA140162,SNOMED_CT:699346009|MedGen:C0009405|MedGen:CN517202	.	Hereditary_nonpolyposis_colorectal_cancer_type_4|Hereditary_cancer-predisposing_syndrome|Hereditary_nonpolyposis_colorectal_neoplasms|not_provided	.	NC_000007.14:g.6003723dup	criteria_provided,_multiple_submitters,_no_conflicts	Pathogenic	.	.	Duplication	SO:1000035	Invitae:846787	.	PMS2:5395	SO:0001589|frameshift_variant,SO:0001619|non-coding_transcript_variant,SO:0001623|5_prime_UTR_variant,SO:0001627|intron_variant	1	587781716	.	7:6003717:I:1	PMS2	9	0	9
7	6005918	6005918	C	A	exonic	PMS2		nonsynonymous SNV	PMS2:NM_000535:exon2:c.G137T:p.S46I,PMS2:NM_001322006:exon2:c.G137T:p.S46I,PMS2:NM_001322014:exon2:c.G137T:p.S46I	.	.	.	.	.	.	0.0001	0	8.737e-05	0	0	0.0002	0	0	0.0001	.	0.0002	.	.	rs121434629	.	.	other|other|Likely pathogenic|Pathogenic|Pathogenic\x2cUncertain significance	Turcot_syndrome|Hereditary_nonpolyposis_colorectal_cancer_type_4|Lynch_syndrome|Hereditary_cancer-predisposing_syndrome|not_provided\x2cLynch_syndrome	RCV000009826.7|RCV000056324.5|RCV000076807.6|RCV000115657.7|RCV000200994.3\x2cRCV000076806.2	MedGen:OMIM:Orphanet:SNOMED_CT|MedGen:OMIM|MedGen:Orphanet:SNOMED_CT|MedGen:SNOMED_CT|MedGen\x2cMedGen:Orphanet:SNOMED_CT	C0265325:276300:ORPHA252202:61665008|C1838333:614337|C1333990:ORPHA144:315058005|C0027672:699346009|CN221809\x2cC1333990:ORPHA144:315058005	.	.	.	.	.	.	0.001	0.784	D	1.0	0.899	D	1.0	0.971	D	0.000	0.843	D	1	0.810	D	4.305	0.983	H	-1.25	0.791	T	-5.21	0.837	D	0.992	0.999	0.888	0.955	D	0.797	0.931	D	0.312	0.913	D	7.011	0.938	33	0.997	0.774	0.985	0.828	D	c	1.081	0.983	1.000	0.747	0.732	0.924	0	5.67	0.876	7.542	0.809	0.892	0.403	1.000	0.715	0.999	0.750	19.759	0.963	Histidine kinase-like ATPase\x2c C-terminal domain	.	.	0.0002	0	0.0003	0	0	0	0.0003	0	0	0.0003	0	0.0024	0	0	0	0.0004	0	0	.	.	7	6005918	7:6005918:C:A	C	A	.	.	PR;AF=0.00017444;RawScore=3.8355;PHRED=26;gene=PMS2	GT	0/0	9245	0	.	.	.	.	24284	Human_Phenotype_Ontology:HP:0011763,MONDO:MONDO:0017582,MedGen:C0346300,Orphanet:ORPHA300385|Human_Phenotype_Ontology:HP:0012114,MONDO:MONDO:0002447,MedGen:C0476089,OMIM:608089,SNOMED_CT:254878006|MONDO:MONDO:0005835,MedGen:C4552100,OMIM:PS120435,Orphanet:ORPHA144|MONDO:MONDO:0010159,MedGen:C5399763,OMIM:276300,Orphanet:ORPHA252202,SNOMED_CT:61665008|MONDO:MONDO:0013699,MedGen:C1838333,OMIM:614337|MONDO:MONDO:0015356,MedGen:C0027672,Orphanet:ORPHA140162,SNOMED_CT:699346009|MONDO:MONDO:0030843,MedGen:C5436817,OMIM:619101|MedGen:C0009405|MedGen:CN235283|MedGen:CN517202	.	Pituitary_carcinoma|Endometrial_carcinoma|Lynch_syndrome|Turcot_syndrome|Hereditary_nonpolyposis_colorectal_cancer_type_4|Hereditary_cancer-predisposing_syndrome|Mismatch_repair_cancer_syndrome_4|Hereditary_nonpolyposis_colorectal_neoplasms|none_provided|not_provided	.	NC_000007.14:g.6005918C>A	reviewed_by_expert_panel	Likely_pathogenic	.	.	single_nucleotide_variant	SO:0001483	ARUP_Laboratories,_Molecular_Genetics_and_Genomics,ARUP_Laboratories:3554|Illumina_Clinical_Services_Laboratory,Illumina:616257|International_Society_for_Gastrointestinal_Hereditary_Tumours_(InSiGHT):c.137G>T_2|OMIM_Allelic_Variant:600259.0012|UniProtKB_(protein):P54278#VAR_066838	.	PMS2:5395	SO:0001583|missense_variant,SO:0001619|non-coding_transcript_variant,SO:0001623|5_prime_UTR_variant,SO:0001627|intron_variant	1	121434629	.	7:6005918:C:A	PMS2	111	2	113
7	6009018	6009018	A	T	exonic	PMS2		startloss	PMS2:NM_000535:exon1:c.T2A:p.E2_M136del,PMS2:NM_001322006:exon1:c.T2A:p.E2_M136del,PMS2:NM_001322014:exon1:c.T2A:p.E2_M136del	.	.	.	.	.	.	1.679e-05	0	0	0	0	3.075e-05	0	0	.	.	.	.	.	rs587780059	.	.	Pathogenic|Pathogenic\x2cPathogenic|Likely pathogenic\x2cPathogenic|Pathogenic|Pathogenic	Hereditary_cancer-predisposing_syndrome|Lynch_syndrome\x2cnot_provided|Lynch_syndrome\x2cHereditary_cancer-predisposing_syndrome|not_provided|Lynch_syndrome	RCV000219633.1|RCV000458145.1\x2cRCV000115692.3|RCV000461697.1\x2cRCV000160895.3|RCV000212834.1|RCV000229181.2	MedGen:SNOMED_CT|MedGen:Orphanet:SNOMED_CT\x2cMedGen|MedGen:Orphanet:SNOMED_CT\x2cMedGen:SNOMED_CT|MedGen|MedGen:Orphanet:SNOMED_CT	C0027672:699346009|C1333990:ORPHA144:315058005\x2cCN221809|C1333990:ORPHA144:315058005\x2cC0027672:699346009|CN221809|C1333990:ORPHA144:315058005	.	.	.	.	.	.	0.0	0.912	D	0.952	0.525	P	0.536	0.470	P	0.813	0.068	U	1	0.810	D	.	.	.	-1.83	0.864	D	-1.4	0.346	N	0.873	0.864	0.007	0.824	D	0.639	0.874	D	0.779	0.983	D	5.029	0.677	25.2	0.952	0.258	0.972	0.732	D	c	0.245	0.240	1.0	0.983	0.267	0.040	1	4.8	0.610	3.084	0.496	1.199	0.960	1.000	0.715	0.434	0.260	10.933	0.463	.	.	.	8.153e-06	0	0	0	0	0	1.803e-05	0	0	.	.	.	.	.	.	.	.	0	.	.	7	6009018	7:6009018:A:T	A	T	.	.	PR;RawScore=3.2052;PHRED=23.9;gene=PMS2	GT	0/0	182809	0	.	.	.	.	180273	MONDO:MONDO:0010159,MedGen:C5399763,OMIM:276300,Orphanet:ORPHA252202,SNOMED_CT:61665008|MONDO:MONDO:0013699,MedGen:C1838333,OMIM:614337|MONDO:MONDO:0015356,MedGen:C0027672,Orphanet:ORPHA140162,SNOMED_CT:699346009|MONDO:MONDO:0018630,MedGen:C1333990,OMIM:PS120435,Orphanet:ORPHA443909|MedGen:C0009405|MedGen:CN517202	.	Turcot_syndrome|Hereditary_nonpolyposis_colorectal_cancer_type_4|Hereditary_cancer-predisposing_syndrome|Hereditary_nonpolyposis_colon_cancer|Hereditary_nonpolyposis_colorectal_neoplasms|not_provided	.	NC_000007.14:g.6009018A>T	criteria_provided,_conflicting_interpretations	Conflicting_interpretations_of_pathogenicity	Pathogenic(8),Uncertain_significance(1)	.	single_nucleotide_variant	SO:0001483	Institute_of_Human_Genetics,_University_of_Leipzig_Medical_Center:CV_806	.	PMS2:5395	SO:0001582|initiatior_codon_variant,SO:0001583|missense_variant,SO:0001619|non-coding_transcript_variant,SO:0001623|5_prime_UTR_variant	1	587780059	.	7:6009018:A:T	PMS2	3	0	3
7	6009019	6009019	T	A	exonic	PMS2		startloss	PMS2:NM_000535:exon1:c.A1T:p.E2_M136del,PMS2:NM_001322006:exon1:c.A1T:p.E2_M136del,PMS2:NM_001322014:exon1:c.A1T:p.E2_M136del	.	.	.	.	.	.	8.399e-06	0	0	0	0	1.538e-05	0	0	.	.	.	.	.	rs587779333	.	.	Pathogenic|Pathogenic\x2cUncertain significance|Likely pathogenic|Pathogenic|Likely pathogenic	Hereditary_cancer-predisposing_syndrome|not_provided\x2cLynch_syndrome|Lynch_syndrome_I|not_provided|Hereditary_nonpolyposis_colorectal_cancer_type_4	RCV000132181.2|RCV000218553.1\x2cRCV000076838.3|RCV000144649.1|RCV000160894.2|RCV000410400.1	MedGen:SNOMED_CT|MedGen\x2cMedGen:Orphanet:SNOMED_CT|MedGen:OMIM|MedGen|MedGen:OMIM	C0027672:699346009|CN221809\x2cC1333990:ORPHA144:315058005|C2936783:120435|CN221809|C1838333:614337	.	.	.	.	.	.	0.0	0.912	D	0.05	0.209	B	0.009	0.176	B	0.813	0.068	U	1	0.810	D	.	.	.	-1.61	0.854	D	-0.72	0.204	N	0.933	0.926	-0.584	0.655	T	0.465	0.793	T	.	.	.	2.171	0.322	17.32	0.909	0.195	0.960	0.667	D	c	-0.191	-0.080	1.0	0.983	0.267	0.040	1	4.8	0.610	2.515	0.449	1.061	0.807	0.997	0.399	0.375	0.250	10.933	0.463	.	.	.	4.077e-06	0	0	0	0	0	9.015e-06	0	0	.	.	.	.	.	.	.	.	0	.	.	7	6009019	7:6009019:T:A	T	A	.	.	PR;RawScore=2.7812;PHRED=23;gene=PMS2	GT	0/0	142777	0	.	.	.	.	152491	Human_Phenotype_Ontology:HP:0012114,MONDO:MONDO:0002447,MedGen:C0476089,OMIM:608089,SNOMED_CT:254878006|MONDO:MONDO:0015356,MedGen:C0027672,Orphanet:ORPHA140162,SNOMED_CT:699346009|MedGen:C0009405|MedGen:CN517202	.	Endometrial_carcinoma|Hereditary_cancer-predisposing_syndrome|Hereditary_nonpolyposis_colorectal_neoplasms|not_provided	.	NC_000007.14:g.6009019T>A	criteria_provided,_multiple_submitters,_no_conflicts	Pathogenic	.	.	single_nucleotide_variant	SO:0001483	Quest_Diagnostics_Nichols_Institute_San_Juan_Capistrano:2843269	.	PMS2:5395	SO:0001582|initiatior_codon_variant,SO:0001583|missense_variant,SO:0001619|non-coding_transcript_variant,SO:0001623|5_prime_UTR_variant	1	587779333	.	7:6009019:T:A	PMS2	1	0	1
7	6009019	6009019	T	C	exonic	PMS2		startloss	PMS2:NM_000535:exon1:c.A1G:p.E2_M136del,PMS2:NM_001322006:exon1:c.A1G:p.E2_M136del,PMS2:NM_001322014:exon1:c.A1G:p.E2_M136del	.	.	.	.	.	.	4.199e-05	0.0001	8.672e-05	0	0	1.538e-05	0	0.0001	.	.	.	.	.	rs587779333	.	.	Pathogenic|Pathogenic\x2cUncertain significance|Likely pathogenic|Pathogenic|Likely pathogenic	Hereditary_cancer-predisposing_syndrome|not_provided\x2cLynch_syndrome|Lynch_syndrome_I|not_provided|Hereditary_nonpolyposis_colorectal_cancer_type_4	RCV000132181.2|RCV000218553.1\x2cRCV000076838.3|RCV000144649.1|RCV000160894.2|RCV000410400.1	MedGen:SNOMED_CT|MedGen\x2cMedGen:Orphanet:SNOMED_CT|MedGen:OMIM|MedGen|MedGen:OMIM	C0027672:699346009|CN221809\x2cC1333990:ORPHA144:315058005|C2936783:120435|CN221809|C1838333:614337	.	.	.	.	.	.	0.0	0.912	D	0.225	0.328	B	0.047	0.324	B	0.813	0.068	U	1	0.810	D	.	.	.	-1.69	0.858	D	-0.86	0.234	N	0.97	0.970	-0.396	0.722	T	0.493	0.808	T	.	.	.	2.207	0.326	17.56	0.980	0.366	0.958	0.660	D	c	-0.085	-0.002	1.0	0.983	0.267	0.040	1	4.8	0.610	2.515	0.449	1.061	0.807	0.997	0.399	0.375	0.250	10.933	0.463	.	.	.	2.446e-05	0	2.978e-05	0	0	0	2.705e-05	0	6.498e-05	3.228e-05	0	0	0	0	0	6.661e-05	0	0	.	.	7	6009019	7:6009019:T:C	T	C	.	.	PR;AF=3.4883e-05;RawScore=2.5684;PHRED=22.6;gene=PMS2	GT	0/0	91323	0	.	.	.	.	96798	MONDO:MONDO:0005835,MedGen:C4552100,OMIM:PS120435,Orphanet:ORPHA144|MONDO:MONDO:0007356,MedGen:C2936783,OMIM:120435|MONDO:MONDO:0010159,MedGen:C5399763,OMIM:276300,Orphanet:ORPHA252202,SNOMED_CT:61665008|MONDO:MONDO:0013699,MedGen:C1838333,OMIM:614337|MONDO:MONDO:0015356,MedGen:C0027672,Orphanet:ORPHA140162,SNOMED_CT:699346009|MONDO:MONDO:0018630,MedGen:C1333990,OMIM:PS120435,Orphanet:ORPHA443909|MONDO:MONDO:0030843,MedGen:C5436817,OMIM:619101|MedGen:C0009405|MedGen:CN517202	.	Lynch_syndrome|Lynch_syndrome_I|Turcot_syndrome|Hereditary_nonpolyposis_colorectal_cancer_type_4|Hereditary_cancer-predisposing_syndrome|Hereditary_nonpolyposis_colon_cancer|Mismatch_repair_cancer_syndrome_4|Hereditary_nonpolyposis_colorectal_neoplasms|not_provided	.	NC_000007.14:g.6009019T>C	reviewed_by_expert_panel	Likely_pathogenic	.	.	single_nucleotide_variant	SO:0001483	ARUP_Laboratories,_Molecular_Genetics_and_Genomics,ARUP_Laboratories:3561|Institute_of_Human_Genetics,_University_of_Leipzig_Medical_Center:CV_varv_954|International_Society_for_Gastrointestinal_Hereditary_Tumours_(InSiGHT):c.1A>G_3	.	PMS2:5395	SO:0001582|initiatior_codon_variant,SO:0001583|missense_variant,SO:0001619|non-coding_transcript_variant,SO:0001623|5_prime_UTR_variant	1	587779333	.	7:6009019:T:C	PMS2	7	0	7
